# Coregulated metabolite networks associated with global protein crotonylation are central pathophysiological processes in prediabetes and diabetes

**DOI:** 10.64898/2026.04.19.26351178

**Authors:** Dhruv Dubey, Tumpa Dutta, Anna Casu, Anton Iliuk, Stephen J. Gardell, Richard E. Pratley, Yury O. Nunez Lopez

**Author notes:** Correspondence &. Brigham and Women’s Hospital/Harvard Medical School, Boston, MA 02115, USA.

## Abstract

Type 2 diabetes and prediabetes affect hundreds of millions of people globally, yet the metabolic networks underlying disease development remain poorly understood. Using untargeted liquid chromatography-mass spectrometry (LC-MS/MS), we profiled a total of 15,470 (900 known) serum metabolite features across the human diabetes spectrum (the most comprehensive coverage reported to date). Weighted coexpression network analysis of samples from people with normal glucose tolerance, prediabetes, and type 2 diabetes, collected at baseline and 2 hours after an oral glucose tolerance test, revealed tightly coregulated modules strongly associated with glycemic dysregulation, insulin resistance, and islet dysfunction. Notably, short-chain organic acids, particularly crotonic acid, emerged as hubs of the diabetes-associated networks, accumulating progressively with disease severity. Reanalysis of extracellular vesicle proteomics from the same cohort showed that 16.5% of circulating proteins were crotonylated, with 47.6% correlated with crotonic acid and other hub metabolites, establishing a metabolome-crotonylome axis as a novel mechanism in diabetes development.

## Supplementary Materials for "Coregulated metabolite networks associated with global protein crotonylation are central pathophysiological processes in prediabetes and diabetes"

### Sheet: T2DvsNGT x Time
Table S1. Metabolites with significant interaction effect:									ALL METABOLITES (sorted by P.value)	logFC	AveExpr	t	P.Value	adj.P.Val	B
(T2D vs NGT) x Time (FC>1.5, P<0.05, FDR<0.05)									3-Aminoadipic acid	0.879389	13.336	5.43027	1.29109e-06	0.000915383	5.2047
									Furfural	0.720455	12.3122	4.88931	9.0615e-06	0.0032123	3.42265
Significant Metabolite (sorted by P.Value)	logFC	AveExpr	t	P.Value	adj.P.Val	B			Crotonic acid	0.7344	16.5812	4.33084	6.29311e-05	0.0123741	1.65576
3-Aminoadipic acid	0.879389	13.336	5.43027	1.29109e-06	0.000915383	5.2047			3-hydroxy-2-methylglutarate	1.09453	14.2267	4.276	7.57464e-05	0.0123741	1.48728
Furfural	0.720455	12.3122	4.88931	9.0615e-06	0.0032123	3.42265			Acetoacetic acid	0.724138	18.4965	4.16995	0.000108088	0.0123741	1.16442
Crotonic acid	0.7344	16.5812	4.33084	6.29311e-05	0.0123741	1.65576			5-Methylthioribose	0.455727	16.9517	4.13829	0.000120103	0.0123741	1.0688
3-hydroxy-2-methylglutarate	1.09453	14.2267	4.276	7.57464e-05	0.0123741	1.48728			Ala Asp Gly Gly	0.922851	15.8783	4.13178	0.000122729	0.0123741	1.04919
Acetoacetic acid	0.724138	18.4965	4.16995	0.000108088	0.0123741	1.16442			D-Arabinose	0.810955	18.4067	4.09287	0.000139623	0.0123741	0.932267
Ala Asp Gly Gly	0.922851	15.8783	4.13178	0.000122729	0.0123741	1.04919			1,5-Anhydro-4-deoxy-D-glycero-hex-3-en-2-ulose	0.797118	18.4962	4.02888	0.000172409	0.0126905	0.741191
D-Arabinose	0.810955	18.4067	4.09287	0.000139623	0.0123741	0.932267			Glyceric acid	0.750095	17.421	3.9922	0.000194435	0.0126905	0.632365
1,5-Anhydro-4-deoxy-D-glycero-hex-3-en-2-ulose	0.797118	18.4962	4.02888	0.000172409	0.0126905	0.741191			2-Dehydro-D-glucose	0.705098	15.5905	3.98738	0.000197521	0.0126905	0.618115
Glyceric acid	0.750095	17.421	3.9922	0.000194435	0.0126905	0.632365			Sucrose	1.40718	12.525	3.93861	0.000231556	0.0126905	0.474334
2-Dehydro-D-glucose	0.705098	15.5905	3.98738	0.000197521	0.0126905	0.618115			3S,4-dihydroxy-butyric acid	0.780076	18.9908	3.93711	0.000232689	0.0126905	0.469924
Sucrose	1.40718	12.525	3.93861	0.000231556	0.0126905	0.474334			Glyoxylic acid	0.702113	14.3709	3.80714	0.00035382	0.0174275	0.09153
3S,4-dihydroxy-butyric acid	0.780076	18.9908	3.93711	0.000232689	0.0126905	0.469924			Leu Arg Thr Gln Val	-1.02856	9.88377	-3.77945	0.000386517	0.0174275	0.0118487
Glyoxylic acid	0.702113	14.3709	3.80714	0.00035382	0.0174275	0.09153			Sedoheptulosan	1.3844	10.2691	3.77401	0.000393285	0.0174275	-0.00379576
Leu Arg Thr Gln Val	-1.02856	9.88377	-3.77945	0.000386517	0.0174275	0.0118487			D-ÃŽÂ±-Hydroxyglutaric acid	0.376285	16.7795	3.64818	0.000585235	0.0244078	-0.36148
Sedoheptulosan	1.3844	10.2691	3.77401	0.000393285	0.0174275	-0.00379576			N-Acetyl-D-glucosamine	0.502562	15.6414	3.51621	0.000881419	0.0347181	-0.728863
Glucoheptonic acid	0.78562	15.6447	3.4323	0.00113893	0.040375	-0.958137			Gluconolactone	0.443804	20.1013	3.45048	0.00107771	0.0402156	-0.908762
(S)-5-Hydroxymethyl-2[5H]-furanone	0.714636	20.8886	3.3938	0.00127968	0.0432044	-1.06218			Glucoheptonic acid	0.78562	15.6447	3.4323	0.00113893	0.040375	-0.958137
									(S)-5-Hydroxymethyl-2[5H]-furanone	0.714636	20.8886	3.3938	0.00127968	0.0432044	-1.06218
									N-Formiminoglycine	0.886211	8.21273	3.32636	0.00156672	0.0504913	-1.2426
									Maltol	0.57727	14.4268	3.24329	0.00200423	0.0609548	-1.46161
									Methylsuccinic acid	0.605134	15.9672	3.23341	0.00206335	0.0609548	-1.48743
									D-Glucosamine	0.984472	14.5151	3.14966	0.00263454	0.0747156	-1.70404
									14:0 Cholesteryl ester	5.92766	10.6132	3.07102	0.00330326	0.0900773	-1.90392
									2-Keto-D-gluconic acid	0.863074	16.6003	3.03619	0.0036475	0.0950205	-1.99131
									3-Dehydroshikimic acid	0.67085	11.9357	3.02617	0.00375257	0.0950205	-2.01633
									.beta.-D-Glucose	0.559064	22.2178	3.01255	0.00390004	0.0953492	-2.05026
									Succinic acid	0.341562	13.6082	2.88511	0.00556529	0.125606	-2.36227
									DL-pipecolic acid	4.18162	7.94474	2.88431	0.00557763	0.125606	-2.36421
									L-Glyceric acid	0.609173	13.0502	2.87628	0.00570232	0.125606	-2.38355
									.beta.-Ketoadipic acid	0.315131	14.6327	2.86281	0.00591724	0.125606	-2.41589
									Galactosamine	1.02718	17.1875	2.853	0.00607836	0.125606	-2.43936
									Gly Val Glu Cys	0.433429	14.5011	2.84572	0.00620057	0.125606	-2.45675
									L-Malic acid	0.480201	14.1263	2.67397	0.00983211	0.193638	-2.85743
									3-Butenoic acid	0.27558	14.9586	2.61608	0.0114406	0.219226	-2.98823
									D-Ribulose	0.360931	17.6885	2.5799	0.0125642	0.234421	-3.06887
									His Asp	0.999177	17.3635	2.52765	0.0143643	0.261136	-3.18378
									L-Glutamic acid	0.529014	14.7501	2.49471	0.0156161	0.276796	-3.25527
									2-Undecynoic acid	0.748605	16.0238	2.46221	0.016947	0.286596	-3.32509
									4,7,10-hexadecatrienoic acid	2.10597	9.16008	2.46149	0.0169775	0.286596	-3.32662
									DPPP	0.383077	17.4859	2.44667	0.017619	0.287741	-3.35823
									2-Methylguanosine	-0.723248	13.3848	-2.44129	0.017857	0.287741	-3.36965
									11(12)-EpETE	3.99374	8.05949	2.41935	0.0188581	0.29712	-3.41605
									Heptadecasphinganine	2.13515	14.2447	2.36327	0.0216505	0.333699	-3.53314
									Sphingosylphosphoryl choline	0.315861	16.8965	2.34702	0.0225259	0.339806	-3.56665
									Hexazinone	0.898646	13.9082	2.24851	0.0285416	0.421584	-3.76579
									trans-Glutaconic acid	0.355606	14.0695	2.20882	0.0313419	0.453498	-3.84403
									2,3-dihydroxy-3-methylbutyric acid	0.659549	9.80599	2.13803	0.0369407	0.518524	-3.98069
									C17 Sphingosine-1-phosphate	-0.168726	14.064	-2.13384	0.0372986	0.518524	-3.98868
									Ala Asp Phe Val	1.37832	11.5588	2.11807	0.0386705	0.527257	-4.01857
									2-tetradecenoic acid	1.06922	14.0461	2.09951	0.0403411	0.539658	-4.0535
									Pyruvic acid	0.279656	16.1427	2.08195	0.04198	0.551182	-4.08632
									DG(15:0/18:0/0:0)	2.44865	11.63	2.0629	0.0438226	0.564913	-4.12166
									Phe Ile Leu Phe	-0.156933	14.0527	-2.03667	0.0464737	0.588391	-4.16985
									cis-11-Eicosenoic acid	0.747895	15.8391	1.97957	0.0527301	0.651593	-4.27297
									1,13-Tetradecadien-3-one	-0.328776	20.6081	-1.97463	0.0533038	0.651593	-4.28177
									DL-.beta.-Hydroxypalmitic acid	0.368123	16.4847	1.96485	0.0544548	0.654381	-4.29913
									Galactonic acid	0.445122	15.5238	1.93727	0.0578182	0.680567	-4.34772
									4-keto lauric acid	0.403736	14.4831	1.93142	0.0585537	0.680567	-4.35794
									Ile Met Val Pro	1.29903	11.7676	1.92112	0.0598688	0.684629	-4.37589
									5R-hydroxy-hexadecanoic acid	-0.176931	13.0642	-1.88733	0.0643599	0.724305	-4.43417
									Glycyl-glycine	-0.568546	9.85581	-1.87419	0.0661818	0.733171	-4.45658
									9-Decenoylcholine	3.46053	6.78778	1.85149	0.0694329	0.747543	-4.495
									10-Undecynoic acid	0.263891	11.5762	1.83535	0.0718252	0.747543	-4.52206
									Metoprolol	0.80877	10.7049	1.83193	0.0723397	0.747543	-4.52775
									myo-Inositol	0.721461	20.0187	1.83042	0.0725685	0.747543	-4.53027
									Indole	0.180473	15.6731	1.82634	0.0731905	0.747543	-4.53707
									Citric acid	0.351982	14.3337	1.81821	0.0744404	0.747543	-4.55055
									L-Leucine	0.259768	17.7107	1.81551	0.0748597	0.747543	-4.55502
									L-Ascorbic acid	1.76528	10.5293	1.78773	0.079291	0.780796	-4.60067
									7-hydroxy-dodecanoic acid	-0.377287	10.6921	-1.77137	0.082	0.78922	-4.62725
									Butyl (S)-3-hydroxybutyrate glucoside	0.886836	14.2888	1.76612	0.0828856	0.78922	-4.63573
									Palmitic acid	-0.231727	22.5456	-1.76259	0.0834859	0.78922	-4.64143
									3alpha,7alpha,12alpha-Trihydroxy-5beta-24E-cholesten-26-oic acid	-0.275886	15.4984	-1.74687	0.0862035	0.798708	-4.66667
									2(3H)-Furanone	1.0399	13.0687	1.7438	0.0867426	0.798708	-4.67157
									D-.alpha.-Tocopherol Succinate	-1.39574	19.011	-1.72126	0.090786	0.825221	-4.70734
									7-Methylguanine	0.169232	15.1808	1.71241	0.0924149	0.829394	-4.72126
									Glycocholic acid	0.958727	13.5314	1.66767	0.101027	0.88894	-4.79071
									L-Formylkynurenine	-0.317867	14.2292	-1.64806	0.105001	0.88894	-4.82061
									DG(17:0/20:4(5Z,8Z,11Z,14Z)/0:0)[iso2]	1.16177	12.0187	1.64603	0.105421	0.88894	-4.8237
									Ricinoleic acid methyl ester	-0.314749	13.3634	-1.64235	0.106184	0.88894	-4.82927
									l-2-Hydroxydecanoic acid	0.402225	15.3036	1.64034	0.106601	0.88894	-4.8323
									Kynurenic acid	0.331227	12.5641	1.63794	0.107102	0.88894	-4.83592
									2R-methyl-dodecanoic acid	0.367863	13.4417	1.62913	0.10896	0.88894	-4.84918
									D-Glucosaminic acid	1.00333	12.0305	1.61666	0.111633	0.88894	-4.86784
									4,6-Dideoxy-4-oxo-dTDP-D-glucose	-0.54693	11.5322	-1.61356	0.112306	0.88894	-4.87246
									PG(20:0/22:6(4Z,7Z,10Z,13Z,16Z,19Z))	-0.483289	12.9631	-1.60985	0.113116	0.88894	-4.87799
									2-heptadecylenic acid	0.883385	14.954	1.60377	0.114452	0.88894	-4.887
									13C6-Phenylalanine	0.112312	17.3408	1.60372	0.114463	0.88894	-4.88707
									Jasmonic acid	-0.146469	10.422	-1.59972	0.115349	0.88894	-4.89298
									Caprylic acid	-0.0929582	13.9171	-1.5818	0.11939	0.905702	-4.91932
									N1,N5,N10,N14-Tetra-trans-p-coumaroylspermine	-1.88155	10.5882	-1.57827	0.120199	0.905702	-4.92448
									Neburon	0.356918	16.2774	1.57325	0.121356	0.905702	-4.93179
									Indole-3-carbinol	-0.108606	13.9336	-1.5652	0.123232	0.906007	-4.94348
									13-keto myristic acid	0.323316	11.964	1.55728	0.125099	0.906007	-4.95491
									18-hydroxy-9S,10R-epoxy-stearic acid	-0.200984	12.4449	-1.55673	0.125231	0.906007	-4.95571
									5-Hydroxyvalproic acid	0.352345	13.9121	1.5494	0.12698	0.907221	-4.96624
									Pro Val Met Phe	0.222701	16.4749	1.54416	0.128245	0.907221	-4.97376
									15-deoxy-ÃŽÂ´-12,14-PGJ2-d4	0.936655	15.1425	1.54007	0.129237	0.907221	-4.97959
									Myristoleic Acid methyl ester	-0.136038	12.264	-1.52597	0.132707	0.922441	-4.99962
									cis-11,14-Eicosadienoic acid	0.750705	14.9402	1.505	0.138006	0.945572	-5.02911
									Hexyl (R)-3-hydroxybutyrate	0.429623	14.0873	1.49924	0.139489	0.945572	-5.03714
									Uridine	2.04765	1.42391	1.49341	0.141004	0.945572	-5.04524
									11-Dehydrocorticosterone	-0.112745	21.7107	-1.49202	0.141369	0.945572	-5.04718
									3ÃŽÂ±,7ÃŽÂ²-Dihydroxychol-5-en-24-oic Acid	-0.121791	13.7546	-1.48316	0.143701	0.952188	-5.05942
									Isopentadecylic acid	-0.267817	16.819	-1.4679	0.147789	0.970202	-5.08035
									2,14-dimethyl-octadecanoic acid	0.432265	14.6354	1.46286	0.149157	0.970202	-5.08722
									13-Hydroxyabscisic acid	-0.200504	13.1218	-1.45161	0.152252	0.975442	-5.10248
									1ÃŽÂ±,25-dihydroxy-2ÃŽÂ²-(4-hydroxybutoxy)vitamin D3 / 1ÃŽÂ±,25-dihydroxy-2ÃŽÂ²-(4-hydroxybutoxy)cholecalciferol	-0.123726	14.4488	-1.44994	0.152714	0.975442	-5.10473
									(E)-2-Tetracosenoic acid	0.449551	12.8523	1.43892	0.155802	0.98628	-5.11956
									5-NITRO-2-PHENYLPROPYLAMINOBENZOIC ACID [NPPB]	0.866797	12.4047	1.42253	0.160479	0.997733	-5.1414
									N-Acetyl-b-D-glucosamine	-0.328434	15.0012	-1.40703	0.165006	0.997733	-5.16187
									12-methyl-tridecanyl heptadecanoate	-0.288353	15.8551	-1.40364	0.166008	0.997733	-5.16631
									DL-Malic acid	-0.436347	12.5076	-1.39486	0.168627	0.997733	-5.17778
									Linoleic acid	0.515663	20.7958	1.38406	0.17189	0.997733	-5.19178
									PC(O-14:0/16:1(9Z))	-0.132248	14.284	-1.37663	0.174165	0.997733	-5.20137
									Glycerol	-0.932701	6.82994	-1.37141	0.175778	0.997733	-5.20808
									Oxprenolol	-0.0814915	13.6882	-1.37052	0.176053	0.997733	-5.20921
									14-hydroxy palmitic acid	0.151407	16.0194	1.36319	0.178338	0.997733	-5.21858
									ÃŽÂ²-eleostearic acid	0.653704	13.4555	1.36129	0.178934	0.997733	-5.221
									Decanoylcholine	-0.133058	16.9046	-1.35956	0.179479	0.997733	-5.22321
									2-hydroxy hendecanoic acid	0.761049	13.5205	1.34579	0.183854	0.997733	-5.24064
									10-keto palmitic acid	0.659164	10.4251	1.33493	0.187359	0.997733	-5.25426
									DG(10:0/20:5/0:0)	-1.15426	20.3948	-1.3314	0.188512	0.997733	-5.25867
									Glu Pro Ser	0.188052	21.2759	1.32111	0.191895	0.997733	-5.27145
									DG(17:0/18:2(9Z,12Z)/0:0)[iso2]	-0.18356	15.9739	-1.30895	0.195957	0.997733	-5.28645
									cis-4-Hydroxy-D-proline	-0.522187	11.854	-1.3048	0.197357	0.997733	-5.29153
									p-Nitrophenyl-O-ethyl ethylphosphonate	-0.0985077	12.3929	-1.29526	0.200603	0.997733	-5.30316
									CerP(d14:0/24:0)	-0.0847434	17.7164	-1.29135	0.201944	0.997733	-5.3079
									3-Hydroxyisovalerylcarnitine	-0.107478	13.7856	-1.28898	0.202762	0.997733	-5.31078
									docosapentaenoic acid	0.365442	14.987	1.2881	0.203065	0.997733	-5.31184
									Galactosyl 4-hydroxyproline	-0.317915	13.2105	-1.28446	0.204329	0.997733	-5.31624
									7(S),17(S)-Dihydroxy-8(E),10(Z),13(Z),15(E),19(Z)-docosapentaenoic Acid	0.735816	12.1668	1.28398	0.204493	0.997733	-5.31681
									Argininic acid	-0.200164	11.7062	-1.27625	0.207192	0.997733	-5.3261
									Cer(d18:0/16:0)	-0.122165	14.627	-1.27277	0.208416	0.997733	-5.33027
									Heptadecanoic acid	0.585725	12.6533	1.27167	0.208803	0.997733	-5.33158
									3-Heptynoic acid	0.272917	12.384	1.26944	0.209593	0.997733	-5.33425
									11-hydroxy-tetradecanoic acid	-0.103812	12.1024	-1.26716	0.2104	0.997733	-5.33696
									cis-5,8,11,14,17-Eicosapentaenoic acid	0.566184	13.839	1.25454	0.214913	0.997733	-5.35191
									PC(O-20:0/18:4(6Z,9Z,12Z,15Z))	0.217594	24.2409	1.2502	0.216482	0.997733	-5.35703
									3,9,15-Docosatriynoic acid	0.437757	15.6645	1.23681	0.221376	0.997733	-5.37269
									2E-Lauroleic acid	0.56494	14.0022	1.22646	0.225215	0.997733	-5.38469
									Ustilic acid A	-0.103286	12.2041	-1.22438	0.22599	0.997733	-5.38708
									1-(10-methyl-hexadecanoyl-2-(8-[3]-ladderane-octanyl)-sn-glycerol	-0.0745254	20.9802	-1.22076	0.227346	0.997733	-5.39125
									S-Lactoylglutathione	1.73995	13.4864	1.22056	0.227424	0.997733	-5.39148
									DL-Kynurenine	0.108428	17.2888	1.21652	0.228945	0.997733	-5.39611
									2-Mercaptoimidazole	-0.151932	14.503	-1.21597	0.229152	0.997733	-5.39674
									2alpha-Methyl-5alpha-androstane-3alpha,17beta-diol	0.395852	15.7489	1.2123	0.230543	0.997733	-5.40094
									17beta-Hydroxy-4alpha-methyl-5alpha-androstan-3-one	0.363934	17.815	1.20983	0.231481	0.997733	-5.40376
									3-Sulfomuconate	-0.646739	13.3439	-1.20878	0.231881	0.997733	-5.40495
									Tyr Met Cys Cys	0.301164	15.4733	1.20358	0.23387	0.997733	-5.41086
									L-Tyrosine	0.26816	13.2987	1.19571	0.236904	0.997733	-5.41976
									12-oxo-9Z-octadecenoic acid	0.628371	15.3534	1.19243	0.238176	0.997733	-5.42346
									GPA(22:4/26:1)	-0.212396	13.5223	-1.19242	0.238178	0.997733	-5.42346
									7b-Hydroxy-3-oxo-5b-cholan-24-oate	-0.115682	13.1508	-1.18814	0.239847	0.997733	-5.42827
									Nitrotyrosine	0.512528	13.6117	1.18409	0.241435	0.997733	-5.4328
									Adenosine	0.412469	18.6215	1.17679	0.244311	0.997733	-5.44093
									3,7-Dioxo-5alpha-cholan-24-oic Acid	-0.229664	11.7105	-1.17026	0.246906	0.997733	-5.44816
									Butanoic acid	-0.203667	13.2474	-1.16116	0.250557	0.997733	-5.45817
									PC(16:0/0:0)	0.204401	24.584	1.15427	0.253347	0.997733	-5.4657
									trans-9-palmitoleic acid	0.679916	18.7673	1.13555	0.261037	0.997733	-5.48595
									12-oxo-10E-dodecenoic acid	0.169513	12.7315	1.13244	0.262329	0.997733	-5.48928
									3-O-(alpha-L-arabinopyranosyl-(1->6)-beta-D-glucopyranosyl) butyl 3S-hydroxybutanoate	1.41104	10.0208	1.12866	0.263907	0.997733	-5.49332
									Pro Thr Ala Pro	-0.243119	11.9071	-1.12378	0.265952	0.997733	-5.49851
									12:0 Cholesteryl ester	0.506678	15.7732	1.11659	0.26899	0.997733	-5.50613
									2R-hydroxy-stearic acid	0.112301	14.921	1.1161	0.269196	0.997733	-5.50664
									Arg Ser Asn Cys	0.150989	13.5619	1.10875	0.272327	0.997733	-5.51438
									18-hydroxy stearic acid	0.0993843	15.4193	1.10113	0.2756	0.997733	-5.52234
									Furfural diethyl acetal	-0.132451	10.2765	-1.10057	0.275844	0.997733	-5.52293
									DG(15:0/18:2(9Z,12Z)/0:0)	2.08273	7.01173	1.09989	0.276137	0.997733	-5.52364
									Pyruvaldehyde	-1.07142	9.32303	-1.09779	0.277047	0.997733	-5.52583
									URSINIC ACID	0.327507	13.9605	1.09745	0.277195	0.997733	-5.52618
									Elaidolinoleic acid	0.562108	16.5509	1.08587	0.282241	0.997733	-5.53815
									Myristic acid	-0.13718	18.0618	-1.08511	0.282575	0.997733	-5.53893
									(+)-12-methyl myristic acid	0.391757	15.8011	1.08275	0.283608	0.997733	-5.54134
									Chloroneb	1.31589	9.36237	1.07951	0.285038	0.997733	-5.54467
									Phosphonoacetaldehyde	0.0829189	16.1746	1.07845	0.285506	0.997733	-5.54575
									Tyr Tyr Gly Met	1.05851	13.5024	1.07719	0.286065	0.997733	-5.54704
									L-Citrulline	-0.218255	14.5118	-1.0763	0.286459	0.997733	-5.54795
									9,12-hexadecadienoic acid	0.619386	13.1519	1.06839	0.28998	0.997733	-5.55598
									Carboxyibuprofen	-0.161469	11.4704	-1.06542	0.291308	0.997733	-5.55898
									N-Palmitoyldopamine	0.329443	14.0707	1.06444	0.291746	0.997733	-5.55997
									2(5H)-Furanone	0.910104	11.9586	1.0634	0.292215	0.997733	-5.56102
									Tauroursodeoxycholic acid	0.99468	13.6531	1.06334	0.292242	0.997733	-5.56108
									cholesteryl beta-D-glucoside	-0.0868503	15.2555	-1.06188	0.292899	0.997733	-5.56256
									L-Valine	-0.116015	21.2232	-1.05939	0.294018	0.997733	-5.56505
									Pro Ala Ser	1.16247	4.69852	1.05616	0.295479	0.997733	-5.56829
									2alpha-Methyl-5alpha-androstane-3beta,17beta-diol	0.370358	14.7628	1.05337	0.296744	0.997733	-5.57108
									PI-Cer(d18:0/18:0)	-0.55092	12.8363	-1.05049	0.298054	0.997733	-5.57396
									Heptanoic acid, ethyl ester	0.122621	16.4662	1.04951	0.298501	0.997733	-5.57493
									1,2-dipalmitoyl-sn-glycero-3-PC	0.218566	20.5285	1.04743	0.299452	0.997733	-5.57701
									5-Hydroxy-L-tryptophan	-0.186963	14.7322	-1.04578	0.300203	0.997733	-5.57864
									ÃŽÂ²-lactic acid	0.202101	17.9411	1.03883	0.303398	0.997733	-5.58551
									9S-Hydroxy-10E,12Z-octadecadienoic acid	0.110972	16.7656	1.03437	0.305459	0.997733	-5.5899
									Met Val Ala Leu	-0.11752	14.2061	-1.03234	0.3064	0.997733	-5.59189
									Pentanoic acid	-0.159457	11.6482	-1.02986	0.307554	0.997733	-5.59432
									Aconitic acid	-0.45158	13.4052	-1.02738	0.308706	0.997733	-5.59673
									DG(10:0/20:3/0:0)	-0.260274	11.2312	-1.02439	0.310106	0.997733	-5.59965
									6-Hydroxymelatonin	-0.103469	14.6452	-1.0208	0.311785	0.997733	-5.60313
									PG(22:6(4Z,7Z,10Z,13Z,16Z,19Z)/22:0)	-0.225415	12.6074	-1.01961	0.312346	0.997733	-5.60429
									2,3,5-Trimethylfuran	0.217524	14.3967	1.01888	0.312688	0.997733	-5.60499
									PC(12:0/18:1(9Z))	-0.154261	17.394	-1.01789	0.313155	0.997733	-5.60595
									PA(P-16:0/18:2(9Z,12Z))	-0.127897	16.6635	-1.01352	0.31522	0.997733	-5.61017
									Dimethylenetriurea	-0.689409	9.76411	-1.00919	0.31727	0.997733	-5.61432
									2E,6Z-nonadienoic acid	-0.0756034	14.6192	-1.00701	0.318311	0.997733	-5.61641
									2ÃŽÂ²-methoxy-1ÃŽÂ±,25-dihydroxyvitamin D3	-0.117116	18.0526	-1.00461	0.319452	0.997733	-5.6187
									N-Nitrosopiperidine	-0.10463	14.2864	-1.00396	0.319762	0.997733	-5.61932
									S-Cysteinosuccinic acid	0.90344	12.855	1.00336	0.320049	0.997733	-5.61989
									L-(+)-Lactic acid	0.238193	22.142	1.00325	0.320102	0.997733	-5.62
									2-Hydroxymyristic Acid	-0.0836529	11.5619	-1.00041	0.321461	0.997733	-5.6227
									Caproic acid	-0.104531	14.2358	-0.993072	0.324994	0.997733	-5.62965
									(E)-Urocanic acid	0.185503	15.0265	0.983971	0.329408	0.997733	-5.63821
									16E-octadecenoic acid	0.484921	21.998	0.970063	0.336232	0.997733	-5.65113
									Guanosine	0.445565	14.5798	0.965742	0.338371	0.997733	-5.6551
									L-Serine	0.227302	13.6682	0.965562	0.33846	0.997733	-5.65527
									L-Threonine	0.179103	15.1697	0.965402	0.338539	0.997733	-5.65542
									L-Histidine	0.156152	17.0073	0.963251	0.339608	0.997733	-5.65739
									5-Acetylamino-6-amino-3-methyluracil	0.901714	13.3962	0.958556	0.341948	0.997733	-5.66168
									Thysanone	1.6213	8.58186	0.948856	0.346816	0.997733	-5.67049
									3-O-Methyldopa	-0.25495	12.1415	-0.948097	0.347198	0.997733	-5.67117
									6-Hydroxydesmethylondansetron	1.06931	9.81558	0.935543	0.353569	0.997733	-5.68243
									Sphinganine	-0.785934	7.76956	-0.934057	0.354329	0.997733	-5.68375
									Chicoric acid	0.876098	12.7583	0.93306	0.354838	0.997733	-5.68464
									LTB4-d4	0.243142	13.1153	0.931918	0.355423	0.997733	-5.68565
									Eicosanedioic acid	-0.141196	13.178	-0.929917	0.356449	0.997733	-5.68743
									1-Palmitoyl-2-docosahexaenoyl-sn-glycero-3-phosphocholine	-1.42986	14.1469	-0.929751	0.356534	0.997733	-5.68757
									(22E)-(24S)-1ÃŽÂ±,24-dihydroxy-26,27-cyclo-22,23-didehydrovitamin D3 / (22E)-(24S)-1ÃŽÂ±,24-dihydroxy-26,27-cyclo-22,23-didehydrocholecalciferol / Calcipotriol	-0.0707396	14.4561	-0.926116	0.358403	0.997733	-5.69079
									2-hydroxy-decanedioic acid	0.169398	13.5001	0.925173	0.358889	0.997733	-5.69162
									m-Cresol	-0.0652228	14.6302	-0.923246	0.359883	0.997733	-5.69332
									Palmitamide	-0.589446	17.1071	-0.9231	0.359959	0.997733	-5.69344
									DL-Dopa	-0.192599	9.55299	-0.920923	0.361084	0.997733	-5.69536
									10-oxo-5,8-decadienoic acid	-0.0718886	13.9886	-0.920065	0.361529	0.997733	-5.69611
									GPCho(18:3/8:0)	-0.165868	16.3784	-0.918145	0.362524	0.997733	-5.69779
									Dopamine 3-O-sulfate	0.402796	11.5417	0.917891	0.362655	0.997733	-5.69801
									Agmatine	-0.111573	11.7013	-0.915018	0.364148	0.997733	-5.70052
									DL-Phenylalanine	0.108763	17.0102	0.911034	0.366225	0.997733	-5.70399
									Oxysolavetivone	-0.090068	13.8957	-0.910362	0.366576	0.997733	-5.70457
									CerP(d14:0/24:4)	-0.141709	17.2105	-0.906764	0.36846	0.997733	-5.70769
									14-methyl-8E-hexadecenoic acid	-0.0843814	13.285	-0.90215	0.370883	0.997733	-5.71167
									Asparaginyl-Arginine	-0.0990109	12.2684	-0.899336	0.372367	0.997733	-5.71408
									2-keto-n-caproic acid	0.143485	15.612	0.899213	0.372432	0.997733	-5.71419
									DL-Homocysteine	-0.0992134	10.9413	-0.899157	0.372461	0.997733	-5.71424
									9R,10S,18-trihydroxy-stearic acid	0.176267	14.9906	0.895729	0.374274	0.997733	-5.71717
									Lys-Glu-Lys	-0.133193	12.6938	-0.89368	0.37536	0.997733	-5.71892
									Linoelaidyl carnitine	0.166909	15.1717	0.884674	0.380157	0.997733	-5.72656
									Leu-leu-tyr	-0.0993983	14.2356	-0.878339	0.383554	0.997733	-5.73189
									Inosine	0.382337	19.5352	0.872204	0.386862	0.997733	-5.73701
									9R-Hydroxy-10E,12Z-octadecadienoic acid	-0.0952279	12.4985	-0.871905	0.387024	0.997733	-5.73726
									11,12,13-trihydroxy-9-octadecenoic acid	0.202457	16.249	0.871388	0.387304	0.997733	-5.73769
									N-Acetyl-D-galactosamine 4-sulfate	0.18529	15.2181	0.870712	0.387669	0.997733	-5.73825
									3-Hydroxy-2-butanone	-0.064376	14.8773	-0.870651	0.387703	0.997733	-5.7383
									4,7,10,13-docosatetraenoic acid	0.390855	14.1619	0.868893	0.388655	0.997733	-5.73976
									4-Hydroxy-L-phenylglycine	0.636456	9.79328	0.8626	0.392077	0.997733	-5.74496
									cis-Aconitic acid	-0.282575	10.4143	-0.858385	0.394379	0.997733	-5.74842
									3Z,5E-tridecadienoic acid	0.118151	20.8198	0.858283	0.394435	0.997733	-5.74851
									cis- and trans-5-Ethyl-4-methyl-2-(2-butyl)-thiazoline	-0.182249	15.1665	-0.851807	0.397989	0.997733	-5.7538
									Quinone	0.656638	10.0787	0.84903	0.399519	0.997733	-5.75605
									11-Deoxy-16,16-dimethylprostaglandin E2	-0.196507	14.9028	-0.846695	0.400808	0.997733	-5.75794
									12-hydroxy-10-dodecenoic acid	0.212008	9.8439	0.845463	0.40149	0.997733	-5.75894
									1-Methylhistamine	0.0731954	17.5192	0.844219	0.402179	0.997733	-5.75994
									Niacinamide	-0.261088	15.2978	-0.843293	0.402692	0.997733	-5.76069
									Homogentisic acid	0.795784	10.2065	0.841312	0.403791	0.997733	-5.76228
									1ÃŽÂ²,25-dihydroxy-22-oxavitamin D3 / 1ÃŽÂ²,25-dihydroxy-22-oxacholecalciferol	-0.119102	22.0347	-0.833564	0.408107	0.997733	-5.76848
									D(-)-ÃŽÂ²-hydroxy butyric acid	0.364098	16.7363	0.831274	0.409388	0.997733	-5.7703
									(3beta,17alpha,23S)-17,23-Epoxy-3,28,29-trihydroxy-27-norlanost-8-en-24-one	-0.118626	17.5055	-0.819231	0.416165	0.997733	-5.7798
									ÃŽÂ±-Linolenic Acid	-0.0682833	14.3224	-0.814526	0.418832	0.997733	-5.78348
									SM(d18:2/24:1)	0.218157	21.1766	0.814424	0.41889	0.997733	-5.78355
									DG(20:3/11:0/0:0)	-0.0810888	15.6353	-0.812858	0.41978	0.997733	-5.78477
									5,6-dihydroxy stearic acid	-0.0984512	13.8178	-0.812156	0.420179	0.997733	-5.78532
									SM(d16:1/24:1(15Z))	0.265142	21.1328	0.810271	0.421252	0.997733	-5.78678
									GPCho(20:5/18:2)	0.242049	16.4298	0.808558	0.422229	0.997733	-5.78811
									Ethyl glucuronide	0.472181	13.9332	0.8069	0.423175	0.997733	-5.78939
									12-oxo-9(Z)-dodecenoic acid	0.144053	14.1432	0.805562	0.42394	0.997733	-5.79042
									1-Tridecanoyl-sn-glycero-3-phosphoserine	-0.354268	13.3162	-0.804246	0.424693	0.997733	-5.79143
									Artonin K	0.881394	15.7374	0.80043	0.426882	0.997733	-5.79436
									Nonanoic acid	-0.0848892	10.5071	-0.793438	0.430909	0.997733	-5.79969
									Glycodeoxycholic acid	0.569671	12.7727	0.793123	0.43109	0.997733	-5.79993
									DL-3-hydroxy stearic acid	-0.0524969	14.15	-0.792219	0.431613	0.997733	-5.80062
									4-Hydroxyvalproic acid	0.340112	13.5127	0.78744	0.434381	0.997733	-5.80423
									3-Ethylcatechol	-0.0809018	14.8508	-0.786563	0.43489	0.997733	-5.80489
									4-Aminopyridine	-0.0565831	16.7456	-0.779392	0.439066	0.997733	-5.81026
									DL-Propargylglycine	-0.0964721	12.6906	-0.778905	0.439351	0.997733	-5.81062
									trans-Hexadec-2-enoyl carnitine	0.237158	13.1243	0.77798	0.439891	0.997733	-5.81131
									N-Formimino-L-aspartate	-0.0860763	15.206	-0.775789	0.441174	0.997733	-5.81294
									3alpha-Hydroxy-2alpha-methyl-5alpha-androstan-17-one	0.241666	16.7339	0.768152	0.445659	0.997733	-5.81859
									10E-nonadecenoic acid	0.207863	14.0861	0.767588	0.445992	0.997733	-5.819
									MGDG(17:2/8:0)	-0.107313	18.0797	-0.759061	0.451034	0.997733	-5.82523
									Suberic acid	0.0574118	14.973	0.746317	0.458632	0.997733	-5.83442
									Cholesteryl acetate	-0.159599	22.3846	-0.744228	0.459884	0.997733	-5.83591
									Lauroyl L-carnitine	0.215058	13.7845	0.739111	0.46296	0.997733	-5.83955
									2-Ethyl-2-hydroxybutyric acid	0.268891	13.009	0.737584	0.46388	0.997733	-5.84063
									.beta.-Nicotinamide adenine dinucleotide, reduced	0.294264	11.5196	0.733316	0.466458	0.997733	-5.84364
									L-Prolinamide	-0.0659281	13.0478	-0.733244	0.466502	0.997733	-5.84369
									Adenine	-0.0645739	16.4045	-0.732221	0.467121	0.997733	-5.84441
									6alpha-Hydroxycortisol	1.40419	12.6564	0.727534	0.469963	0.997733	-5.84769
									5a-androstane	0.386873	11.3474	0.723441	0.472453	0.997733	-5.85053
									5-Methylthioribulose 1-phosphate	-0.0634669	11.3335	-0.72081	0.474058	0.997733	-5.85235
									2-Acetyl-3,5-dimethylfuran	0.139754	14.2078	0.717316	0.476193	0.997733	-5.85476
									N-Methylputrescine	-0.0677955	16.5148	-0.714282	0.478052	0.997733	-5.85684
									2-Ethyl-4-methyloxazole	-0.0726968	23.0092	-0.712477	0.47916	0.997733	-5.85808
									N-Stearoyl-4-sphingenyl-1-O-phosphorylcholine	0.203809	20.6548	0.711519	0.479749	0.997733	-5.85873
									N-Cyclohexanecarbonylpentadecylamine	-0.0957481	19.621	-0.706365	0.482922	0.997733	-5.86224
									PE(O-18:0/20:2(11Z,14Z))	-0.279744	13.8487	-0.706036	0.483125	0.997733	-5.86246
									DG(11:0/18:3/0:0)	-0.0991153	17.1441	-0.704704	0.483947	0.997733	-5.86336
									D-Galactosamine	-0.04277	14.6253	-0.703713	0.48456	0.997733	-5.86403
									(.+/-.)-Epinephrine	1.22983	2.7546	0.703639	0.484605	0.997733	-5.86408
									13-Keto-9Z,11E-octadecadienoic acid	0.148036	13.1784	0.700832	0.486341	0.997733	-5.86597
									D-Pipecolic acid	-0.11849	13.0626	-0.695603	0.489585	0.997733	-5.86947
									Taurine	0.125574	14.4345	0.69042	0.492813	0.997733	-5.87292
									N-Acetyl-L-glutamic acid	-0.120097	11.9299	-0.686195	0.495453	0.997733	-5.87571
									SM(d18:1/20:0)	0.26521	19.6253	0.682434	0.497809	0.997733	-5.87818
									DL-Mevalonic acid lactone	0.194612	11.4937	0.682176	0.49797	0.997733	-5.87835
									7alpha-Hydroxy-3-oxo-5beta-cholan-24-oic Acid	0.147385	21.5608	0.682076	0.498033	0.997733	-5.87841
									1-O-Sinapoylglucose	0.669557	13.6776	0.677217	0.501087	0.997733	-5.88158
									Levulinic acid	0.0969457	15.7135	0.674968	0.502504	0.997733	-5.88304
									PE-Cer(d14:1(4E)/23:0)	0.119951	23.7223	0.673213	0.503611	0.997733	-5.88418
									.beta.-Cyano-L-alanine	-0.148256	14.4375	-0.672836	0.503849	0.997733	-5.88442
									Thymine	-0.215335	9.6392	-0.671985	0.504386	0.997733	-5.88497
									PS(19:1(9Z)/22:6(4Z,7Z,10Z,13Z,16Z,19Z))	-0.226218	22.6176	-0.670349	0.505421	0.997733	-5.88602
									Clupanodonyl carnitine	0.0876177	12.6357	0.665058	0.508773	0.997733	-5.88942
									14R-hydroxy-11E-eicosenoic acid	-0.0571929	13.1937	-0.664415	0.509181	0.997733	-5.88983
									3-Aminobutanoic acid	0.155049	13.7811	0.658205	0.513133	0.997733	-5.89377
									1ÃŽÂ±-hydroxy-2ÃŽÂ²-(2-hydroxyethoxy)vitamin D3 / 1ÃŽÂ±-hydroxy-2ÃŽÂ²-(2-hydroxyethoxy)cholecalciferol	-0.208407	14.017	-0.657889	0.513334	0.997733	-5.89397
									DL-2-Methylbutyric acid	-0.0717618	10.9173	-0.655843	0.51464	0.997733	-5.89526
									.gamma.-Aminobutyric acid	-0.0910526	14.3635	-0.653475	0.516154	0.997733	-5.89675
									o-Phenylenediamine	-0.0652875	17.7232	-0.653016	0.516447	0.997733	-5.89704
									Histamine	-0.0623484	12.9054	-0.652684	0.51666	0.997733	-5.89724
									1-Octadecanoyl-2-(5Z,8Z,11Z,14Z-eicosatetraenoyl)-sn-glycero-3-phosphocholine	-0.713745	15.2531	-0.651828	0.517208	0.997733	-5.89778
									Methyl isobutyl ketone	-0.0557313	16.721	-0.647095	0.520243	0.997733	-5.90073
									D-Ribose 1-diphosphate	0.800517	6.93933	0.643092	0.522818	0.997733	-5.90321
									cis-5-Tetradecenoylcarnitine	0.220637	14.629	0.63631	0.527195	0.997733	-5.90738
									Threonic acid	0.269035	16.6968	0.635366	0.527806	0.997733	-5.90796
									Ile Ile Lys Arg	-0.173218	17.5637	-0.632546	0.529633	0.997733	-5.90968
									12-methyl-hexadecanoic acid	-0.0575439	16.9037	-0.632196	0.52986	0.997733	-5.90989
									6-Decenoic acid	0.155314	10.0601	0.63013	0.5312	0.997733	-5.91114
									Monolauryl phosphate	-0.105878	15.899	-0.625522	0.534197	0.997733	-5.91392
									N-Nervonoyl-D-erythro-sphingosylphosphorylcholine	0.271675	20.5285	0.625054	0.534502	0.997733	-5.9142
									11S-hydroxy-hexadecanoic acid	-0.0481763	13.3529	-0.624689	0.53474	0.997733	-5.91442
									1-Methyluric acid	0.174215	15.5155	0.621318	0.536939	0.997733	-5.91644
									Dipicolinic acid	-0.084152	11.0079	-0.61969	0.538003	0.997733	-5.91741
									Ala His Gln Gln	-0.107095	15.6223	-0.615867	0.540505	0.997733	-5.91968
									12-tridecenoic acid	-0.06063	12.0933	-0.615683	0.540626	0.997733	-5.91979
									Tetrahydrodeoxycortisol	0.231193	13.95	0.615325	0.54086	0.997733	-5.92
									CerP(d14:0/22:0)	-0.037986	15.8937	-0.614105	0.54166	0.997733	-5.92072
									Triethanolamine	-0.071211	15.0007	-0.607833	0.545782	0.997733	-5.92441
									O-decanoyl-R-carnitine	0.214078	16.2349	0.607077	0.54628	0.997733	-5.92485
									Gly Ala Gly Arg	0.151747	14.1264	0.605641	0.547227	0.997733	-5.92569
									Glycoursodeoxycholic acid	0.378336	15.7553	0.605608	0.547249	0.997733	-5.9257
									1,2-Dilinoleoyl-sn-glycero-3-phosphocholine	-0.840911	14.1893	-0.605056	0.547613	0.997733	-5.92603
									PS(O-16:0/0:0)	0.151387	11.9631	0.604867	0.547737	0.997733	-5.92614
									Propionylcarnitine	-0.0798464	11.9947	-0.601771	0.549782	0.997733	-5.92793
									13S-Hydroperoxy-6Z,9Z,11E-octadecatrienoic acid	0.177673	12.4115	0.599646	0.551187	0.997733	-5.92916
									Asp His Gly	-0.35499	10.335	-0.599293	0.551421	0.997733	-5.92936
									3-Tetradecynoic acid	0.178782	10.882	0.597074	0.552891	0.997733	-5.93064
									Decanoic acid	0.047782	16.4989	0.596548	0.553239	0.997733	-5.93094
									GPA(9:0/20:0)	0.262568	11.9689	0.594675	0.554482	0.997733	-5.93201
									11,14-trans-Eicosadienoic acid	0.62932	14.4818	0.592181	0.556139	0.997733	-5.93344
									6-Methyluracil	-0.15758	10.0208	-0.591607	0.556521	0.997733	-5.93376
									Benzaldehyde	-0.215231	9.91077	-0.590837	0.557033	0.997733	-5.9342
									5-Aminoorotic acid	-0.0669789	10.1251	-0.590704	0.557121	0.997733	-5.93428
									Hexanoylcarnitine	-0.0729725	13.906	-0.590274	0.557407	0.997733	-5.93452
									5S,12R-Dihydroxy-6Z,8E,10E,14Z-eicosatetraene-1,20-dioic acid	-0.185462	12.7392	-0.589134	0.558166	0.997733	-5.93517
									GPA(15:0/20:2)	0.402172	14.3474	0.585975	0.560273	0.997733	-5.93695
									para-Cresidine	-0.0479027	18.3131	-0.584721	0.561109	0.997733	-5.93766
									7-Heptadecynoic acid	0.209207	11.7311	0.582171	0.562814	0.997733	-5.93909
									1-Pentadecanoyl-sn-glycero-3-phosphocholine	0.136568	16.2594	0.581077	0.563546	0.997733	-5.9397
									PC(O-10:0/O-12:0)[U]	-0.120138	15.9571	-0.580464	0.563956	0.997733	-5.94004
									Ile Val Trp Val	-0.0543542	16.6195	-0.578638	0.565179	0.997733	-5.94106
									5ÃŽÂ±-Pregnane-3ÃŽÂ±,20ÃŽÂ±-diol	-0.0557245	18.7598	-0.578065	0.565563	0.997733	-5.94138
									PI(20:4(5Z,8Z,11Z,14Z)/0:0)	0.1745	12.8624	0.577451	0.565974	0.997733	-5.94172
									12-Hydroxydodecanoic acid	-0.0817713	13.759	-0.571547	0.569941	0.997733	-5.94499
									1,5Z-Octadien-3-ol	-0.0451727	13.3294	-0.56581	0.573808	0.997733	-5.94813
									1-Octadecanoyl-2-(5Z,8Z,11Z,14Z-eicosatetraenoyl)-sn-glycero-3-phosphoethanolamine	0.0612823	24.0885	0.565455	0.574048	0.997733	-5.94832
									Isocarbophos	0.105709	15.3801	0.561412	0.576781	0.997733	-5.95051
									L-Carnitine	-0.0963158	22.6283	-0.559798	0.577874	0.997733	-5.95138
									5ÃŽÂ±-Cholan-24-oic Acid	-0.0609651	19.9168	-0.559273	0.57823	0.997733	-5.95166
									Val Phe Gly Ala	-0.0471335	17.3381	-0.55435	0.581571	0.997733	-5.9543
									L-Tryptophan	0.098453	16.2339	0.552165	0.583056	0.997733	-5.95547
									Urocanic acid	0.160852	15.2503	0.547506	0.58623	0.997733	-5.95793
									4-hexyl-decanoic acid	0.20761	14.86	0.541855	0.590091	0.997733	-5.9609
									3',4'-Dihydrodiol	0.127138	11.4277	0.538705	0.592249	0.997733	-5.96253
									1-Butylimidazole	-0.0416553	17.1977	-0.536109	0.59403	0.997733	-5.96388
									N-Oleoyl-N-methyltaurine	-0.137634	14.2171	-0.535907	0.594168	0.997733	-5.96398
									MG(18:0/0:0/0:0)	-0.0745699	20.7784	-0.531043	0.597512	0.997733	-5.96648
									N-Acetylputrescine	-0.0493827	13.1408	-0.53054	0.597858	0.997733	-5.96674
									Phe Tyr Thr Lys	-0.257367	10.3602	-0.529878	0.598314	0.997733	-5.96708
									9-methyl lauric acid	-0.0359363	13.4934	-0.52665	0.600539	0.997733	-5.96872
									Desmethylketamine	0.484333	12.9581	0.523879	0.602453	0.997733	-5.97012
									L-Cystine	-0.157826	12.4957	-0.519354	0.605583	0.997733	-5.97239
									2-Ethylidenehexanal	0.0528697	13.918	0.519313	0.605611	0.997733	-5.97241
									1,2-Di-(9Z-octadecenoyl)-sn-glycero-3-phosphocholine	0.0813401	26.5332	0.515405	0.608321	0.997733	-5.97436
									Sucralose	0.504681	13.7241	0.514766	0.608765	0.997733	-5.97468
									Creatinine	-0.0771971	21.118	-0.509737	0.612261	0.997733	-5.97716
									Cholest-5-en-26-oic acid, 3.beta.,7.alpha.-hydroxy	-0.0671372	20.9966	-0.509122	0.612689	0.997733	-5.97746
									GPEtn(22:5/13:0)	-0.126165	16.4145	-0.503142	0.616859	0.997733	-5.98038
									Myristoylcarnitine	0.192338	14.5239	0.501348	0.618113	0.997733	-5.98125
									Trimethylaminoacetone	-0.0819567	16.6668	-0.49951	0.619399	0.997733	-5.98213
									17beta-Acetamidoandrost-4-en-3-one	-0.0483792	20.6747	-0.496885	0.621236	0.997733	-5.98339
									Diallylcyanamide	-0.0597289	19.0722	-0.495459	0.622236	0.997733	-5.98407
									DG(20:4(5Z,8Z,11Z,14Z)/20:4(8Z,11Z,14Z,17Z)/0:0)	-0.267061	14.983	-0.494745	0.622737	0.997733	-5.98441
									methyl 15-hydroperoxy-9Z,12Z,16E-octadecatrienoate	0.166934	14.6991	0.494403	0.622977	0.997733	-5.98458
									N-Oleoyl-D-erythro-sphingosylphosphorylcholine	0.117156	20.73	0.493199	0.623822	0.997733	-5.98515
									N-Acetylpyrrolidine	-0.085742	16.5151	-0.49291	0.624024	0.997733	-5.98529
									4-Amino-1-butanol	-0.045515	14.1903	-0.486765	0.628346	0.997733	-5.98819
									.alpha.-Hydroxybutyric acid	0.0304933	17.1568	0.482017	0.631693	0.997733	-5.99041
									cis-1,2-dimethylcyclohexane	-0.0783486	21.9718	-0.481742	0.631887	0.997733	-5.99053
									17-phenyl trinor PGF2ÃŽÂ± isopropyl ester	1.35695	8.70476	0.480525	0.632747	0.997733	-5.9911
									1-(9Z-Octadecenoyl)-sn-glycero-3-phosphocholine	0.111969	21.9301	0.477322	0.635011	0.997733	-5.99258
									2-methyl valeric acid	-0.0384729	14.648	-0.476969	0.63526	0.997733	-5.99274
									1,6-Anhydro-.beta.-D-glucose, permethyl-	0.0602285	13.2318	0.473733	0.637552	0.997733	-5.99422
									14-pentadecenoic acid	-0.123717	10.1186	-0.472366	0.638521	0.997733	-5.99484
									4,8-dimethyl-dodecanoic acid	-0.125444	19.0493	-0.472034	0.638757	0.997733	-5.995
									(24R)-1ÃŽÂ±,24,25,26-tetrahydroxyvitamin D2 / (24R)-1ÃŽÂ±,24,25,26-tetrahydroxyergocalciferol	-0.093896	16.5975	-0.471164	0.639374	0.997733	-5.99539
									Arg Val Met Arg	0.196704	11.5551	0.470969	0.639512	0.997733	-5.99548
									m-Phenylenediamine	-0.0456309	17.4093	-0.470564	0.6398	0.997733	-5.99566
									5Z,7Z-Dodecadienal	-0.0430247	14.724	-0.467826	0.641745	0.997733	-5.9969
									n-methylnicotinamide	-0.0560512	14.3117	-0.465989	0.64305	0.997733	-5.99773
									Glycerol triundecanoate	-0.198827	21.4708	-0.465689	0.643264	0.997733	-5.99786
									DG(15:0/18:4(6Z,9Z,12Z,15Z)/0:0)	-0.151661	20.2714	-0.465137	0.643656	0.997733	-5.99811
									DL-Norepinephrine	0.27036	10.0716	0.46303	0.645157	0.997733	-5.99905
									Lauric acid	-0.114354	16.6763	-0.462638	0.645436	0.997733	-5.99923
									18-Hydroxycorticosterone	-0.0305627	15.9356	-0.460735	0.646793	0.997733	-6.00008
									HBA	0.0706735	13.5761	0.457575	0.649048	0.997733	-6.00148
									Arachidonic Acid-biotin	-0.106369	15.7485	-0.457009	0.649452	0.997733	-6.00173
									1ÃŽÂ±-hydroxy-23,24,25,26,27-pentanorvitamin D3 / 1ÃŽÂ±-hydroxy-23,24,25,26,27-pentanorcholecalciferol	-0.0596406	15.2648	-0.456307	0.649953	0.997733	-6.00203
									3-Buten-2-ol	0.0441587	13.2413	0.452143	0.652932	0.997733	-6.00386
									Geniposidic acid	0.505584	16.0429	0.451603	0.653318	0.997733	-6.00409
									4-Hydroxy-L-proline	0.0953909	13.3312	0.449388	0.654905	0.997733	-6.00506
									PC(P-18:1(9Z)/16:1(9Z))	-0.100679	21.3134	-0.446031	0.657314	0.997733	-6.00651
									Tyr Ser Thr	0.458286	14.638	0.444697	0.658271	0.997733	-6.00708
									Arg Thr Ala Lys	-0.0359923	17.9171	-0.439159	0.662255	0.997733	-6.00944
									13R-hydroxy-octadecanoic acid	0.0879813	12.0262	0.438528	0.662709	0.997733	-6.00971
									Guanidinosuccinic acid	0.08657	16.4204	0.438004	0.663087	0.997733	-6.00993
									3-hydroxy-pentadecanoic acid	0.0826157	10.7846	0.436167	0.664411	0.997733	-6.0107
									Glycerol 1,3-di-(9Z,12Z-octadecadienoate) 2-(9Z-octadecenoate)	0.398323	19.6998	0.432755	0.666873	0.997733	-6.01213
									L-Xylulose	0.102708	13.5766	0.42972	0.669067	0.997733	-6.0134
									MGDG(22:5/20:2)	0.0758095	13.7561	0.429597	0.669156	0.997733	-6.01345
									1-(5Z,8Z,11Z,14Z-Eicosatetraenoyl)-sn-glycero-3-phosphocholine	0.121071	21.3849	0.426103	0.671684	0.997733	-6.01489
									Urea	-0.17836	15.9249	-0.424619	0.672759	0.997733	-6.0155
									Isopentenyladenine	-0.0731986	14.4375	-0.4237	0.673425	0.997733	-6.01587
									4-amino-4-cyano-butanoic acid	0.0797325	15.9784	0.423506	0.673566	0.997733	-6.01595
									Terephthalic acid	-0.6614	8.61799	-0.419985	0.676121	0.997733	-6.01739
									1-Octadecanamine	-0.0402097	17.3067	-0.418243	0.677387	0.997733	-6.01809
									L-Urobilinogen	-0.696723	8.16714	-0.415062	0.6797	0.997733	-6.01937
									Spermine	0.061695	14.4381	0.414226	0.680309	0.997733	-6.0197
									3-O-Feruloylquinic acid	0.467318	22.3117	0.412036	0.681903	0.997733	-6.02058
									DG(14:1(9Z)/21:0/0:0)[iso2]	0.0655444	16.1308	0.410133	0.68329	0.997733	-6.02133
									GPEtn(24:4/17:2)	-0.0757804	20.6687	-0.40941	0.683818	0.997733	-6.02162
									PI(17:2(9Z,12Z)/19:0)	0.0864602	19.2882	0.407183	0.685443	0.997733	-6.02249
									5ÃŽÂ²-Chol-3-en-24-oic Acid	0.148612	15.0695	0.406424	0.685997	0.997733	-6.02279
									Pyrocatechol sulfate	-0.182319	17.351	-0.401257	0.689775	0.997733	-6.02481
									Dulcitol, permethyl-	0.0715223	15.9735	0.397615	0.692442	0.997733	-6.02621
									18R-Resolvin E3	0.078319	14.5216	0.396925	0.692948	0.997733	-6.02648
									1-(2-Hydroxyethyl)-2-hydroxymethyl-5-nitroimidazole	0.0573211	15.5991	0.396617	0.693174	0.997733	-6.02659
									Eicosatrienoic acid	0.0266024	15.5847	0.396473	0.693279	0.997733	-6.02665
									Cytosine	-0.0664974	13.3258	-0.394441	0.69477	0.997733	-6.02742
									7-Octenoic acid; C8:1n-1	-0.102658	9.45271	-0.393884	0.695179	0.997733	-6.02764
									Cellulose, microcrystalline	0.462163	16.9024	0.389567	0.698351	0.997733	-6.02927
									9-Nonadecene	-0.0298063	23.9747	-0.388908	0.698835	0.997733	-6.02952
									AFMK	0.163496	17.3074	0.388587	0.699071	0.997733	-6.02964
									1-Methylinosine	0.159881	14.4431	0.387	0.700239	0.997733	-6.03023
									14,15-Dihydroxy-5Z,8Z,11Z-eicosatrienoic acid	0.0805858	12.7892	0.384866	0.701811	0.997733	-6.03103
									Phosphatidyl glycerol	0.414284	15.5465	0.382149	0.703813	0.997733	-6.03203
									17beta-Hydroxy-2-oxa-5alpha-androstan-3-one	-0.0478249	15.3588	-0.381371	0.704387	0.997733	-6.03232
									3-Phenylpropyl formate	-0.0594824	15.7023	-0.381176	0.704531	0.997733	-6.03239
									Glycerol 1,3-dihexadecanoate 2-(9Z,12Z-octadecadienoate)	0.374229	18.9478	0.380748	0.704846	0.997733	-6.03255
									UDP-4-dehydro-6-deoxy-D-glucose	-0.0829773	13.1545	-0.377463	0.707272	0.997733	-6.03375
									Tyr Gly Tyr Ala	-0.0533153	16.3144	-0.377329	0.707371	0.997733	-6.0338
									Vitamin D2 glucosiduronate	-0.143473	15.3199	-0.376103	0.708277	0.997733	-6.03424
									1-tetradecanoyl-2-hexadecanoyl-sn-glycero-3-phosphosulfocholine	-0.122203	17.2783	-0.375285	0.708882	0.997733	-6.03454
									PE-Cer(d16:2(4E,6E)/18:0)	-0.0353128	20.5289	-0.373417	0.710264	0.997733	-6.03522
									Gly Gly Lys Pro	-0.0687522	13.0844	-0.369366	0.713264	0.997733	-6.03667
									Tetradec-11-en-1-ol	0.0384868	20.795	0.36901	0.713527	0.997733	-6.0368
									D-(+)-Mannose	-0.39758	16.6707	-0.368631	0.713808	0.997733	-6.03693
									(5Z,8Z)-1,5,8-Heptadecatriene	0.0999101	13.4751	0.366825	0.715147	0.997733	-6.03757
									2alpha-Methyl-5alpha-androstane-3,17-dione	0.110408	12.9993	0.363769	0.717415	0.997733	-6.03865
									TG(14:0/15:0/17:2(9Z,12Z))[iso6]	0.599819	14.6284	0.359918	0.720277	0.997733	-6.04
									4-Nitrocatechol	-0.244063	11.2271	-0.359901	0.720289	0.997733	-6.04
									1-Linoleoylglycerophosphocholine	0.0904785	23.2568	0.35794	0.721749	0.997733	-6.04068
									1-Deoxy-D-glucitol	0.356804	12.2158	0.356568	0.72277	0.997733	-6.04116
									TG(18:0/16:0/18:3(9Z,12Z,15Z))[iso6]	0.330541	20.9343	0.355603	0.723489	0.997733	-6.04149
									3-Methyl-L-histidine	0.114664	16.6234	0.354605	0.724232	0.997733	-6.04183
									DGDG(20:3/14:0)	-0.0310228	16.4464	-0.352545	0.725767	0.997733	-6.04253
									Pregna-5,16,20-triene-3beta,20-diol diacetate	0.04866	13.4381	0.352413	0.725866	0.997733	-6.04258
									trans-3-Hydroxycinnamic acid	0.0487476	16.2051	0.347796	0.729312	0.997733	-6.04414
									10E-heptadecenoic acid	-0.085937	14.1012	-0.347661	0.729413	0.997733	-6.04418
									4-Oxoproline	-0.0869205	11.3302	-0.346306	0.730425	0.997733	-6.04464
									3R-aminononanoic acid	-0.999429	7.96606	-0.345091	0.731333	0.997733	-6.04504
									4-Imidazolone-5-propionic acid	0.109579	13.5959	0.339394	0.735596	0.997733	-6.04693
									Glycerol 1,3-di-(9Z,12Z-octadecadienoate) 2-hexadecanoate	0.29953	20.4131	0.338838	0.736013	0.997733	-6.04711
									1-Palmitoyl-2-linoleoyl-sn-glycero-3-phosphocholine	-0.441354	17.7393	-0.337115	0.737304	0.997733	-6.04767
									7-palmitoleic acid	0.156986	17.4496	0.334581	0.739205	0.997733	-6.04849
									1,2-Didocosahexaenoyl-sn-glycero-3-phosphocholine	-0.180825	20.4716	-0.333862	0.739744	0.997733	-6.04873
									2-Acetylpyrrolidine	-0.0289718	16.3163	-0.33357	0.739964	0.997733	-6.04882
									16,16-dimethyl-PGE2	-0.0245186	16.7801	-0.33292	0.740452	0.997733	-6.04903
									L-Octanoylcarnitine	0.126356	14.387	0.331728	0.741346	0.997733	-6.04941
									L-Isoleucine	0.0535625	16.9682	0.330961	0.741923	0.997733	-6.04966
									D-Glucoheptose	0.0344501	14.2985	0.324538	0.746753	0.997733	-6.05169
									Taurodeoxycholic acid	-0.580909	9.42372	-0.323373	0.747631	0.997733	-6.05206
									Nicotinic acid	-0.0796162	12.4721	-0.319932	0.750224	0.997733	-6.05313
									4E,8-Nonadienal	0.0531163	13.9676	0.31805	0.751643	0.997733	-6.05371
									.alpha.-Hydroxyisocaproic acid	0.0522173	14.8998	0.31722	0.752269	0.997733	-6.05396
									Anthranilic acid	-0.152118	12.7738	-0.316745	0.752628	0.997733	-6.05411
									7,8-Dihydroparasiloxanthin	-0.0355408	15.9341	-0.315354	0.753678	0.997733	-6.05453
									Valerylcarnitine	-0.252295	9.28326	-0.315214	0.753784	0.997733	-6.05457
									trans-Resveratrol 3,4'-disulfate	-0.233699	10.2214	-0.312789	0.755616	0.997733	-6.05531
									3-Oxovalproic acid	-0.101264	13.3642	-0.312325	0.755966	0.997733	-6.05545
									1,2-Dioleoyl-sn-glycero-3-phosphoethanolamine-N,N-dimethyl	-0.0374202	21.9698	-0.309763	0.757904	0.997733	-6.05622
									Nervonyl carnitine	-0.0753983	20.7046	-0.308862	0.758585	0.997733	-6.05649
									L-Arginine	-0.0573505	16.9517	-0.307964	0.759265	0.997733	-6.05676
									DG(15:0/18:3(6Z,9Z,12Z)/0:0)	-0.0948987	20.7953	-0.30691	0.760062	0.997733	-6.05707
									Butyrylcarnitine	0.0835608	16.8856	0.305313	0.761272	0.997733	-6.05754
									3-Indoleacrylic acid	0.054378	17.6284	0.303937	0.762315	0.997733	-6.05795
									trans-8-elaidic acid	0.142327	21.5864	0.301785	0.763946	0.997733	-6.05858
									SM(d14:0/10:0)	-0.0536593	13.8052	-0.300638	0.764816	0.997733	-6.05891
									Oleoyl L-carnitine	0.035062	15.5161	0.298878	0.766152	0.997733	-6.05942
									MG(15:0/0:0/0:0)	-0.0184662	14.06	-0.298865	0.766161	0.997733	-6.05943
									GPSer(15:1/22:2)	-0.0310287	15.3242	-0.2987	0.766286	0.997733	-6.05947
									MG(0:0/18:1(11Z)/0:0)	-0.0818865	20.6295	-0.297219	0.767411	0.997733	-6.0599
									7beta,12alpha-Dihydroxy-3-oxo-5beta-cholestan-26-oic acid	-0.11115	15.2186	-0.296311	0.768101	0.997733	-6.06016
									Anandamide (20:2, n-6)	-0.11388	14.8339	-0.29359	0.770168	0.997733	-6.06094
									GPA(14:0/26:0)	-0.0615821	15.9137	-0.287118	0.775094	0.997733	-6.06275
									LysoPE(20:3(8Z,11Z,14Z)/0:0)	0.100248	14.6859	0.285097	0.776633	0.997733	-6.06331
									9-HpOTrE	0.132022	9.79223	0.284483	0.777101	0.997733	-6.06348
									TG(14:0/18:0/22:6(4Z,7Z,10Z,13Z,16Z,19Z))[iso6]	0.219537	20.0523	0.283193	0.778084	0.997733	-6.06383
									1-Stearoyl-2-hydroxy-sn-glycero-3-phosphocholine	0.0661271	21.7982	0.28214	0.778888	0.997733	-6.06412
									TG(14:0/16:0/22:5(7Z,10Z,13Z,16Z,19Z))[iso6]	0.209023	19.6819	0.281702	0.779222	0.997733	-6.06424
									Butoxyacetic acid	-0.0953682	10.1024	-0.279057	0.78124	0.997733	-6.06496
									L-Proline	0.0448707	18.3501	0.277838	0.782171	0.997733	-6.06529
									Alpha-N-Phenylacetyl-L-glutamine	0.127048	13.7684	0.277758	0.782232	0.997733	-6.06531
									Dihydro-4-mercapto-3(2H)-furanone	-0.139365	11.0182	-0.277403	0.782503	0.997733	-6.0654
									1,2-Dierucoyl-SN-Glycero-3-Phosphoethanolamine	0.0778499	21.4269	0.275967	0.7836	0.997733	-6.06579
									1-Myristoyl-sn-glycero-3-phosphocholine	0.0736313	18.5707	0.274976	0.784358	0.997733	-6.06605
									18-Oxocortisol	-0.396454	12.1242	-0.274514	0.784711	0.997733	-6.06617
									4-Methylbenzylamine	-0.030462	18.539	-0.269997	0.788166	0.997733	-6.06736
									Estra-1,3,5(10)-triene-3,6alpha,17beta-triol triacetate	-0.0601895	21.8673	-0.269484	0.788559	0.997733	-6.0675
									6-Hydroxyl-1,6-dihydropurine ribonucleoside	-0.087935	20.212	-0.267589	0.79001	0.997733	-6.06799
									1-Hexadecanoyl-2-octadecadienoyl-sn-glycero-3-phosphocholine	0.0286943	27.4312	0.26611	0.791143	0.997733	-6.06837
									GPEtn(24:4/18:2)	-0.0482787	22.3155	-0.265762	0.791409	0.997733	-6.06846
									24-ethyl-5alpha-cholest-25-en-3alpha,12alpha,16alpha-triol	-0.167527	15.8924	-0.264574	0.792319	0.997733	-6.06876
									TG(18:3/18:3/20:2)	0.188025	18.7674	0.263771	0.792935	0.997733	-6.06897
									2R-hydroxy-pentadecanoic acid	-0.0207256	12.5581	-0.263169	0.793397	0.997733	-6.06912
									13,14-dihydro-15-keto-tetranor Prostaglandin D2	0.0877629	14.2114	0.260245	0.795639	0.997733	-6.06986
									(S)-Piperidine-2-carboxamide	-0.0299318	20.4861	-0.250179	0.803375	0.997733	-6.07235
									DL-.alpha.-Hydroxylysine	-0.336965	14.732	-0.24906	0.804235	0.997733	-6.07262
									2,5-dibutylpyrrolidine	-0.0484684	21.5992	-0.248784	0.804448	0.997733	-6.07268
									Dopamine quinone	0.062191	10.3551	0.247654	0.805318	0.997733	-6.07295
									GPA(19:0/22:5)	0.0325989	27.1061	0.245313	0.807121	0.997733	-6.07351
									2,4-Difurfurylfuran	-0.0848787	13.2074	-0.245035	0.807335	0.997733	-6.07358
									Ascorbate 2-sulfate	0.0637461	17.1463	0.243294	0.808676	0.997733	-6.07399
									3-Hydroxydodecanoic acid	-0.143607	14.2371	-0.241874	0.809771	0.997733	-6.07432
									Hippuric acid	0.13263	17.5764	0.238604	0.812293	0.997733	-6.07508
									4,4-Dimethyl-14a-hydroxymethyl-5a-cholesta-8,24-dien-3b-ol	-0.071722	20.0604	-0.235783	0.814471	0.997733	-6.07573
									Sedoheptulose	-0.115523	14.8234	-0.234092	0.815777	0.997733	-6.07611
									D-Sorbitol	-0.185054	11.1216	-0.232099	0.817316	0.997733	-6.07656
									10Z-heptadecenoic acid	-0.0248241	12.0335	-0.231499	0.81778	0.997733	-6.0767
									Thr Thr Arg	-0.0283718	12.7384	-0.230649	0.818437	0.997733	-6.07689
									Creatine	0.0856035	17.4619	0.22955	0.819287	0.997733	-6.07713
									5,7-Dimethoxycoumarin	0.162752	16.6183	0.229184	0.81957	0.997733	-6.07721
									L-Pyroglutamic acid	0.0362159	12.5905	0.228756	0.819901	0.997733	-6.07731
									PA(19:0/22:6(4Z,7Z,10Z,13Z,16Z,19Z))	-0.0451081	15.9187	-0.228026	0.820465	0.997733	-6.07747
									PC(18:4(6Z,9Z,12Z,15Z)/P-16:0)	0.0938482	14.5706	0.227673	0.820739	0.997733	-6.07755
									1-Methyl-L-tryptophan	0.106053	13.554	0.22663	0.821545	0.997733	-6.07778
									Asp Tyr Phe Lys	0.655126	9.12581	0.226263	0.821829	0.997733	-6.07786
									MG(18:3/0:0/0:0)	0.0970639	13.0969	0.223978	0.823598	0.997733	-6.07835
									GPEtn(10:0/15:1)	-0.262175	13.6103	-0.222111	0.825044	0.997733	-6.07876
									Asn Pro Asp Thr	0.557982	8.30923	0.222016	0.825118	0.997733	-6.07878
									.beta.-Homoproline	0.0586305	12.9226	0.221491	0.825524	0.997733	-6.07889
									GPIns(18:3/6:0)	0.298696	10.8709	0.221192	0.825757	0.997733	-6.07895
									L-Homoarginine	-0.0894537	12.4356	-0.220241	0.826493	0.997733	-6.07916
									1,2-Diarachidonoyl-sn-glycero-3-phosphocholine	-0.027111	21.0193	-0.219204	0.827297	0.997733	-6.07938
									Brunfelsamidine	-0.0802524	11.2167	-0.218459	0.827874	0.997733	-6.07953
									PC(18:4(6Z,9Z,12Z,15Z)/P-18:0)	0.0457098	23.2822	0.217824	0.828366	0.997733	-6.07967
									DG(22:5/16:1/0:0)	-0.0771464	18.8688	-0.215529	0.830146	0.997733	-6.08015
									11-Deoxy-11-methyleneprostaglandin D2	0.116778	12.0979	0.214764	0.83074	0.997733	-6.08031
									11-Dodecynoic acid	-0.0418535	14.6689	-0.212928	0.832165	0.997733	-6.08069
									N-Nitrosomethylethylamine	-0.468404	6.73638	-0.21257	0.832442	0.997733	-6.08076
									PC(14:0/0:0)	0.0559577	13.2523	0.209934	0.83449	0.997733	-6.0813
									Trimethylamine N-oxide	-0.0906987	16.8315	-0.209861	0.834546	0.997733	-6.08132
									1-Linoleoylglycerol	0.0604807	12.5693	0.209433	0.834879	0.997733	-6.0814
									Metformin	-0.302546	8.75607	-0.207285	0.836548	0.997733	-6.08184
									Caffeine	-0.232311	11.5163	-0.207165	0.836641	0.997733	-6.08186
									N-Acetyltyramine	-0.0748603	14.1662	-0.204745	0.838522	0.997733	-6.08234
									(R)-3-Hydroxybutyric acid	-0.0614129	17.0793	-0.204533	0.838686	0.997733	-6.08238
									GPA(10:0/11:0)	0.063907	13.6931	0.200632	0.841721	0.997733	-6.08315
									GPCho(18:3/20:5)	0.0558406	16.6579	0.194353	0.846611	0.997733	-6.08435
									Asn Lys Asp Met	-0.503059	7.0856	-0.190788	0.849389	0.997733	-6.08501
									Cortisone	-0.522713	11.7761	-0.189416	0.85046	0.997733	-6.08526
									D-Glucoside	-0.275002	3.04435	-0.188124	0.851467	0.997733	-6.0855
									C-8 Ceramide	-0.030846	14.8628	-0.187658	0.85183	0.997733	-6.08558
									ÃŽÂ±-Hydroxyhippuric acid	0.123655	14.4736	0.185423	0.853575	0.997733	-6.08599
									Gemfibrozil	-0.0565245	12.4433	-0.185243	0.853715	0.997733	-6.08602
									Stearic acid	0.0179634	24.079	0.183007	0.855461	0.997733	-6.08642
									GPA(18:2/18:3)	-0.0228238	14.282	-0.182135	0.856141	0.997733	-6.08657
									Pelargonidin 3-sophoroside 5-glucoside	0.0409069	16.3479	0.181126	0.85693	0.997733	-6.08675
									DL-Ornithine	-0.028136	13.7085	-0.180028	0.857787	0.997733	-6.08694
									Leu Lys Leu Ala	-0.0569873	15.7543	-0.178939	0.858638	0.997733	-6.08713
									3-Hexynoic acid	0.0122833	14.0631	0.178734	0.858799	0.997733	-6.08717
									MG(22:4/0:0/0:0)	0.0570716	13.9704	0.177079	0.860092	0.997733	-6.08745
									N-Isovaleroylglycine	-0.127296	12.0392	-0.175859	0.861046	0.997733	-6.08766
									alpha-(Methylenecyclopropyl)glycine	-0.0225116	13.6805	-0.175285	0.861495	0.997733	-6.08776
									PC(18:4(6Z,9Z,12Z,15Z)/19:0)	-0.0419798	21.3399	-0.175248	0.861524	0.997733	-6.08776
									(24R)-25-fluoro-1ÃŽÂ±,24-dihydroxy-24-methylvitamin D3 / (24R)-25-fluoro-1ÃŽÂ±,24-dihydroxy-24-methylcholecalciferol	0.0275428	14.9112	0.17345	0.86293	0.997733	-6.08807
									PE(20:2(11Z,14Z)/24:0)	-0.0734252	16.3883	-0.17343	0.862946	0.997733	-6.08807
									DL-a-Hydroxybutyric acid	0.0386964	14.6106	0.165785	0.86893	0.997733	-6.08932
									TG(13:0/17:0/18:2(9Z,12Z))[iso6]	0.180944	17.4628	0.161124	0.872582	0.997733	-6.09006
									DGDG(10:0/6:0)	-0.0593204	15.2586	-0.159021	0.874231	0.997733	-6.09039
									Norepinephrine sulfate	-0.31719	7.58601	-0.157574	0.875366	0.997733	-6.09061
									DL-5-hydroxy stearic acid	-0.014109	11.887	-0.157395	0.875506	0.997733	-6.09064
									Spermidine	-0.280591	6.32433	-0.155404	0.877068	0.997733	-6.09094
									Xanthine	0.0395672	13.2445	0.154459	0.877809	0.997733	-6.09108
									1-Acetylindole	-0.0308757	20.528	-0.154295	0.877938	0.997733	-6.0911
									Leu Trp Leu	-0.0440415	15.4952	-0.152622	0.879251	0.997733	-6.09135
									2-amino-4-cyano-butanoic acid	-0.0729684	15.5391	-0.152569	0.879292	0.997733	-6.09136
									Bilirubin	-0.0504819	22.8456	-0.14751	0.883265	0.997733	-6.0921
									L-Pipecolic acid	-0.0828716	13.0831	-0.147001	0.883665	0.997733	-6.09217
									SM(d16:1/18:1)	0.0309041	21.6246	0.144357	0.885743	0.997733	-6.09254
									1-octadecyl-heptadecanoate	-0.0381397	18.0869	-0.142955	0.886845	0.997733	-6.09274
									Docosahexaenoyl PAF C-16	0.0272754	21.4262	0.140765	0.888567	0.997733	-6.09304
									DG(19:0/22:0/0:0)[iso2]	-0.0312547	18.6955	-0.138204	0.89058	0.997733	-6.09338
									8E-Heneicosene	0.00881109	24.5441	0.137283	0.891305	0.997733	-6.0935
									N1-(5-Phospho-D-ribosyl)-ATP	-0.0652091	16.0676	-0.136725	0.891744	0.997733	-6.09358
									.beta.-D-Glucopyranose, 1,6-anhydro-	-0.0587901	12.0706	-0.136628	0.891821	0.997733	-6.09359
									Ile Ile Lys Thr	-0.0604697	14.7877	-0.13316	0.894549	0.997733	-6.09404
									L-Glutamine	0.033107	20.2076	0.13117	0.896116	0.997733	-6.0943
									cis-13-Eicosenoic acid	-0.0388689	14.4247	-0.125539	0.900552	0.997733	-6.095
									6-Deoxodolichosterone	0.0318159	18.232	0.124724	0.901193	0.997733	-6.0951
									TROMETHAMINE	0.0129757	18.2135	0.123489	0.902167	0.997733	-6.09524
									Octanoylcarnitine	0.02285	13.4395	0.122371	0.903048	0.997733	-6.09538
									Aryl beta-D-glucoside	-0.0700755	14.9072	-0.114049	0.909611	0.997733	-6.09633
									GPA(24:0/14:0)	0.0372181	12.9854	0.112118	0.911135	0.997733	-6.09654
									Acetyl-L-carnitine	0.0259143	19.8997	0.111173	0.911881	0.997733	-6.09664
									N,N-Dimethylsphingosine	-0.0320185	13.6251	-0.110218	0.912635	0.997733	-6.09675
									Glycerophospho-N-oleoyl ethanolamine	-0.0377458	16.0107	-0.110091	0.912735	0.997733	-6.09676
									1,11-Undecanedicarboxylic acid	-0.024903	13.1034	-0.110034	0.91278	0.997733	-6.09677
									2-Pyridylacetic acid	-0.0814755	15.8496	-0.107525	0.914761	0.997733	-6.09703
									Ile Trp Trp Tyr	0.00889537	15.4921	0.107248	0.91498	0.997733	-6.09706
									24-Nor-5ÃŽÂ²-cholane-3ÃŽÂ±,7ÃŽÂ±,12ÃŽÂ±,22,23-pentol	-0.00862046	25.0811	-0.104015	0.917533	0.997733	-6.09739
									15-methyl palmitic acid	-0.0126975	17.3224	-0.102657	0.918606	0.997733	-6.09752
									Allopurinol	-0.0882986	12.4279	-0.100875	0.920014	0.997733	-6.0977
									Asp Asn Gly Asp	-0.0421613	17.6009	-0.099594	0.921026	0.997733	-6.09782
									Tetramethylthiourea	0.0418002	14.8061	0.0985162	0.921878	0.997733	-6.09793
									25-acetoxy-ergosta-3beta,5alpha,6beta-triol	-0.106413	15.2276	-0.0974638	0.92271	0.997733	-6.09803
									Saccharin	-0.0633774	9.16056	-0.0948046	0.924812	0.997733	-6.09828
									3-Methylvaleric acid	-0.0211738	13.9707	-0.0935366	0.925815	0.997733	-6.09839
									17-Phenyl trinor prostaglandin E2 serinol amide	-0.0402972	16.0823	-0.0912948	0.927588	0.997733	-6.09859
									12R-acetoxy-7Z-punaglandin 4	0.255419	8.33408	0.0903337	0.928348	0.997733	-6.09868
									Pro Ala Lys Gln	0.0138998	14.9634	0.0903314	0.92835	0.997733	-6.09868
									Nicotinamide N-oxide	-0.00795728	11.0733	-0.0887285	0.929618	0.997733	-6.09881
									18:0 Cholesteryl ester	-0.0120322	17.9329	-0.0883409	0.929924	0.997733	-6.09885
									Gly Asp Asp Asp	-0.0934934	13.1749	-0.0877104	0.930423	0.997733	-6.0989
									(Ã‚Â±)-2-Methylthiazolidine	0.0207119	10.7034	0.0876017	0.930509	0.997733	-6.09891
									Met Ser Gly	0.0790926	15.6025	0.0849068	0.932642	0.997733	-6.09914
									L-Alanine	-0.0187442	15.4207	-0.0845875	0.932894	0.997733	-6.09916
									D-(-)-Lactic acid	0.0359587	20.5978	0.0831727	0.934014	0.997733	-6.09928
									PS(17:0/17:0)	-0.0837691	13.7307	-0.0830667	0.934098	0.997733	-6.09929
									Gln Gly Glu Ala	-0.218902	11.7407	-0.0812153	0.935563	0.997733	-6.09943
									L-Histidine, 1-methyl-	-0.0515736	14.8924	-0.0808972	0.935815	0.997733	-6.09946
									Tetraethylene glycol	-0.0129969	21.8439	-0.0798916	0.936611	0.997733	-6.09954
									o-Cresol	0.0541741	11.2603	0.0796882	0.936772	0.997733	-6.09955
									Palmitoylcarnitine	-0.0219121	14.6936	-0.0756017	0.940008	0.997733	-6.09986
									Heptanoylcarnitine	0.0369887	11.9459	0.073864	0.941385	0.997733	-6.09998
									Lyso-PC(16:0)	0.0302908	14.4829	0.0730132	0.942059	0.997733	-6.10005
									3-Methyluridine	-0.0214719	12.0291	-0.0725498	0.942426	0.997733	-6.10008
									24-Nor-5ÃŽÂ²-cholane-3ÃŽÂ±,7ÃŽÂ±,22,23-tetrol	0.00842481	24.3359	0.0689331	0.945291	0.997733	-6.10033
									Glycine	0.0123852	11.2748	0.0680319	0.946005	0.997733	-6.10039
									L-Methionine	-0.00846688	15.9469	-0.0628723	0.950094	0.997733	-6.10071
									trans-4-Hydroxy-L-proline	0.019282	14.7419	0.0627489	0.950192	0.997733	-6.10072
									Hypoxanthine	0.0184086	18.798	0.0594059	0.952843	0.997733	-6.10092
									3R-hydroxy-eicosanoic acid	-0.00668885	22.9737	-0.0587355	0.953374	0.997733	-6.10096
									Resorcinol	0.00740772	12.0267	0.0586045	0.953478	0.997733	-6.10096
									3-Dehydroquinic acid	0.0220487	15.3773	0.0569333	0.954803	0.997733	-6.10106
									Ala Asp His Ser	-0.0192024	13.5672	-0.0551568	0.956212	0.997733	-6.10115
									Isovalerylcarnitine	0.0363977	14.4167	0.0547896	0.956503	0.997733	-6.10117
									Lys Val	-0.0290224	8.15271	-0.0528284	0.958059	0.997733	-6.10127
									1-Methyladenosine	-0.00669158	16.2265	-0.0494595	0.960731	0.997733	-6.10144
									2-hydroxy-heptadecanoic acid	0.00478799	12.9109	0.0441068	0.964978	0.997733	-6.10168
									GlcCer(d14:1(4E)/24:0(2OH))	0.00689096	26.4708	0.0437359	0.965272	0.997733	-6.1017
									Ethyl (2E,4E,7Z)-Decatrienoate	-0.015055	14.0633	-0.0421228	0.966552	0.997733	-6.10177
									7ÃŽÂ±,12ÃŽÂ±-Dihydroxycholest-4-en-3-one	0.0110973	11.3837	0.0368465	0.97074	0.997733	-6.10197
									Adenosine 5'-monophosphate	-0.00499825	14.3886	-0.0354174	0.971874	0.997733	-6.10202
									D-Pipecolinic acid	-0.0237287	14.2567	-0.0333231	0.973537	0.997733	-6.10209
									L-Asparagine	0.00386573	13.007	0.0327606	0.973983	0.997733	-6.10211
									PS(P-16:0/19:0)	0.014558	15.8451	0.0304131	0.975847	0.997733	-6.10218
									PE(22:4(7Z,10Z,13Z,16Z)/P-18:0)	-0.00516472	21.0021	-0.030246	0.97598	0.997733	-6.10218
									Indole-7-carboxaldehyde	0.012551	9.46135	0.0295843	0.976505	0.997733	-6.1022
									6,7-Diethoxy-4-methylcoumarin	0.0147864	10.4171	0.0281545	0.97764	0.997733	-6.10224
									L-.alpha.-Amino-.gamma.-butyrolactone	0.00445237	13.9461	0.0264497	0.978994	0.997733	-6.10229
									Lys Lys Pro	-0.00806667	14.4034	-0.0258458	0.979473	0.997733	-6.1023
									Lys His Val Ala	-0.00784114	17.8391	-0.025736	0.97956	0.997733	-6.1023
									5-Hydroxyectoine	0.00445676	15.2657	0.0245816	0.980477	0.997733	-6.10233
									2'-Deoxyuridine	0.00516931	13.9456	0.0245427	0.980508	0.997733	-6.10233
									Sarcosine	0.00432219	13.1313	0.0232015	0.981573	0.997733	-6.10237
									2,6-dihydroxybenzoic acid	-0.0157938	12.6805	-0.0218208	0.982669	0.997733	-6.1024
									N-Palmitoyl Glycine	0.00195195	10.9435	0.0180555	0.985659	0.997733	-6.10247
									1,5-Anhydro-D-sorbitol	0.00627803	13.1872	0.0168397	0.986625	0.997733	-6.10249
									Dopamine	0.00983336	12.7847	0.0166397	0.986784	0.997733	-6.10249
									Gly Pro Asp Asp	-0.00699553	16.2631	-0.0147534	0.988282	0.997733	-6.10252
									3-Butynoate	0.00287671	13.761	0.0118424	0.990594	0.997733	-6.10256
									DL-2-hydroxy valeric acid	-0.00350766	12.7001	-0.0112747	0.991045	0.997733	-6.10256
									Ser Lys Ala Gln	0.029234	10.7903	0.00972021	0.992279	0.997733	-6.10258
									Ser Glu Tyr Cys	0.000916061	15.576	0.00890708	0.992925	0.997733	-6.10259
									3-Methyl-3-buten-1-ol	0.00120467	21.174	0.00845596	0.993284	0.997733	-6.10259
									GPCho(22:5/26:2)	0.00176858	16.5781	0.00816893	0.993512	0.997733	-6.10259
									Proline betaine	-0.00431062	18.9639	-0.00471744	0.996253	0.999071	-6.10261
									Asn-Phe-OH	-0.00140478	12.932	-0.00138856	0.998897	0.999347	-6.10262
									5.alpha.,7.alpha.-Dihydroxy-11-oxotetranorprosta-1,16-dioic acid	0.000124038	12.3562	0.000821815	0.999347	0.999347	-6.10263

### Sheet: T2DvsPreT2D x Time
Table S2. Metabolites with significant interaction effect:								ALL METABOLITES (sorted by P.value)	logFC	AveExpr	t	P.Value	adj.P.Val	B
(T2D vs PreT2D) x Time (FC>1.5, P<0.05, FDR<0.05)								3-Aminoadipic acid	0.868142	13.336	5.36082	1.6633e-06	0.00117928	4.94522
								N-Formiminoglycine	1.15288	8.21273	4.32727	6.36959e-05	0.0180005	1.64628
Significant Metabolite (sorted by P.Value)	logFC	AveExpr	t	P.Value	adj.P.Val	B		Crotonic acid	0.702579	16.5812	4.14319	0.000118163	0.0180005	1.08967
3-Aminoadipic acid	0.868142	13.336	5.36082	1.6633e-06	0.00117928	4.94522		Ala Asp Gly Gly	0.925385	15.8783	4.14312	0.000118188	0.0180005	1.08949
N-Formiminoglycine	1.15288	8.21273	4.32727	6.36959e-05	0.0180005	1.64628		Sedoheptulosan	1.51191	10.2691	4.12161	0.000126943	0.0180005	1.02521
Crotonic acid	0.702579	16.5812	4.14319	0.000118163	0.0180005	1.08967		Furfural	0.594354	12.3122	4.03353	0.000169792	0.0188748	0.763789
Ala Asp Gly Gly	0.925385	15.8783	4.14312	0.000118188	0.0180005	1.08949		Acetoacetic acid	0.690258	18.4965	3.97485	0.000205774	0.0188748	0.59122
Sedoheptulosan	1.51191	10.2691	4.12161	0.000126943	0.0180005	1.02521		1,5-Anhydro-4-deoxy-D-glycero-hex-3-en-2-ulose	0.769619	18.4962	3.88989	0.000271166	0.0188748	0.343759
Furfural	0.594354	12.3122	4.03353	0.000169792	0.0188748	0.763789		D-Arabinose	0.770453	18.4067	3.88846	0.000272421	0.0188748	0.339623
Acetoacetic acid	0.690258	18.4965	3.97485	0.000205774	0.0188748	0.59122		3S,4-dihydroxy-butyric acid	0.768308	18.9908	3.87771	0.000282037	0.0188748	0.308539
1,5-Anhydro-4-deoxy-D-glycero-hex-3-en-2-ulose	0.769619	18.4962	3.88989	0.000271166	0.0188748	0.343759		Glyceric acid	0.726395	17.421	3.86606	0.000292838	0.0188748	0.274874
D-Arabinose	0.770453	18.4067	3.88846	0.000272421	0.0188748	0.339623		Galactosamine	1.37446	17.1875	3.81758	0.000342185	0.0202174	0.13545
3S,4-dihydroxy-butyric acid	0.768308	18.9908	3.87771	0.000282037	0.0188748	0.308539		3-hydroxy-2-methylglutarate	0.944645	14.2267	3.69044	0.000512476	0.0279496	-0.225527
Glyceric acid	0.726395	17.421	3.86606	0.000292838	0.0188748	0.274874		2-Dehydro-D-glucose	0.637188	15.5905	3.60335	0.000673162	0.0340909	-0.468703
Galactosamine	1.37446	17.1875	3.81758	0.000342185	0.0202174	0.13545		Sucrose	1.27726	12.525	3.57496	0.000735208	0.0347508	-0.547208
3-hydroxy-2-methylglutarate	0.944645	14.2267	3.69044	0.000512476	0.0279496	-0.225527		Glyoxylic acid	0.654963	14.3709	3.55147	0.000790651	0.0350357	-0.611902
2-Dehydro-D-glucose	0.637188	15.5905	3.60335	0.000673162	0.0340909	-0.468703		Glucoheptonic acid	0.800682	15.6447	3.49811	0.00093179	0.0388611	-0.757913
Sucrose	1.27726	12.525	3.57496	0.000735208	0.0347508	-0.547208		(S)-5-Hydroxymethyl-2[5H]-furanone	0.717602	20.8886	3.40789	0.00122637	0.0483052	-1.00164
Glyoxylic acid	0.654963	14.3709	3.55147	0.000790651	0.0350357	-0.611902		N-Acetyl-D-glucosamine	0.464498	15.6414	3.24989	0.00196561	0.0733484	-1.41863
Glucoheptonic acid	0.800682	15.6447	3.49811	0.00093179	0.0388611	-0.757913		Methylsuccinic acid	0.604875	15.9672	3.23202	0.00207177	0.0734443	-1.46499
(S)-5-Hydroxymethyl-2[5H]-furanone	0.717602	20.8886	3.40789	0.00122637	0.0483052	-1.00164		DL-pipecolic acid	4.61128	7.94474	3.18067	0.00240761	0.0812855	-1.59725
								Ricinoleic acid methyl ester	-0.587234	13.3634	-3.06416	0.00336848	0.0971137	-1.89196
								5-Methylthioribose	0.337378	16.9517	3.0636	0.00337388	0.0971137	-1.89336
								3R-aminononanoic acid	-8.86482	7.96606	-3.06091	0.00339986	0.0971137	-1.90008
								myo-Inositol	1.20547	20.0187	3.0584	0.00342432	0.0971137	-1.90635
								Gluconolactone	0.389249	20.1013	3.02633	0.00375092	0.102285	-1.98604
								Galactosyl 4-hydroxyproline	-0.738005	13.2105	-2.98172	0.00425372	0.106926	-2.0959
								Anandamide (20:2, n-6)	-1.15315	14.8339	-2.97288	0.00436054	0.106926	-2.11754
								D-ÃŽÂ±-Hydroxyglutaric acid	0.306524	16.7795	2.97182	0.00437354	0.106926	-2.12013
								3-Dehydroshikimic acid	0.652811	11.9357	2.9448	0.00471672	0.111434	-2.18598
								2-Keto-D-gluconic acid	0.833783	16.6003	2.93315	0.00487227	0.111434	-2.21423
								Thysanone	4.94555	8.58186	2.89435	0.00542532	0.120205	-2.30775
								3-Hydroxyisovalerylcarnitine	-0.23836	13.7856	-2.85864	0.00598531	0.128594	-2.39303
								Uridine	3.89686	1.42391	2.8421	0.00626225	0.130586	-2.43225
								L-Formylkynurenine	-0.544454	14.2292	-2.82286	0.00659942	0.133685	-2.47768
								13-Hydroxyabscisic acid	-0.387634	13.1218	-2.80639	0.0069014	0.135919	-2.51641
								Ethyl glucuronide	1.6343	13.9332	2.79283	0.00715946	0.137191	-2.54816
								L-Glyceric acid	0.579249	13.0502	2.73499	0.00836307	0.1529	-2.68229
								2-Methylguanosine	-0.80922	13.3848	-2.73148	0.00844166	0.1529	-2.69035
								.beta.-D-Glucose	0.505399	22.2178	2.72337	0.00862625	0.1529	-2.70898
								Phe Ile Leu Phe	-0.207723	14.0527	-2.69582	0.00928097	0.159548	-2.77194
								.beta.-Ketoadipic acid	0.295992	14.6327	2.68894	0.00945136	0.159548	-2.78758
								His Asp	1.04404	17.3635	2.64115	0.0107167	0.174841	-2.89542
								D-Glucosaminic acid	1.63554	12.0305	2.63533	0.010881	0.174841	-2.90845
								Maltol	0.467719	14.4268	2.62779	0.0110971	0.174841	-2.9253
								2(3H)-Furanone	1.53519	13.0687	2.57435	0.0127451	0.196441	-3.04366
								Pyruvic acid	0.343309	16.1427	2.55582	0.0133667	0.201637	-3.08427
								18-hydroxy-9S,10R-epoxy-stearic acid	-0.323878	12.4449	-2.50862	0.0150762	0.222688	-3.18669
								5R-hydroxy-hexadecanoic acid	-0.233711	13.0642	-2.493	0.0156839	0.226936	-3.22024
								Nicotinamide N-oxide	0.216659	11.0733	2.41588	0.0190212	0.26972	-3.38349
								2,3-dihydroxy-3-methylbutyric acid	0.723497	9.80599	2.34533	0.0226188	0.314445	-3.52924
								L-Malic acid	0.417576	14.1263	2.32525	0.0237483	0.323799	-3.57009
								5-Hydroxy-L-tryptophan	-0.407959	14.7322	-2.28193	0.0263575	0.34631	-3.65724
								.beta.-D-Glucopyranose, 1,6-anhydro-	0.981527	12.0706	2.28106	0.0264129	0.34631	-3.65899
								DPPP	0.356036	17.4859	2.27396	0.0268647	0.34631	-3.67313
								Palmitic acid	-0.294388	22.5456	-2.23921	0.0291773	0.36357	-3.74188
								1ÃŽÂ±,25-dihydroxy-2ÃŽÂ²-(4-hydroxybutoxy)vitamin D3 / 1ÃŽÂ±,25-dihydroxy-2ÃŽÂ²-(4-hydroxybutoxy)cholecalciferol	-0.19035	14.4488	-2.2307	0.0297695	0.36357	-3.75857
								7b-Hydroxy-3-oxo-5b-cholan-24-oate	-0.216811	13.1508	-2.22681	0.0300439	0.36357	-3.76619
								2E,6Z-nonadienoic acid	-0.16696	14.6192	-2.22384	0.0302547	0.36357	-3.77199
								Glycerol	-1.50312	6.82994	-2.21014	0.0312453	0.365005	-3.79871
								trans-Glutaconic acid	0.355471	14.0695	2.20798	0.0314038	0.365005	-3.80291
								Citric acid	0.425296	14.3337	2.19692	0.0322271	0.368532	-3.82434
								Nitrotyrosine	0.934146	13.6117	2.15815	0.035267	0.396263	-3.89881
								C17 Sphingosine-1-phosphate	-0.170164	14.064	-2.15202	0.0357699	0.396263	-3.91048
								Heptadecasphinganine	1.92646	14.2447	2.13229	0.0374313	0.40829	-3.94786
								1,13-Tetradecadien-3-one	-0.353364	20.6081	-2.12231	0.0382977	0.41141	-3.96667
								Argininic acid	-0.326286	11.7062	-2.08041	0.0421266	0.445787	-4.04477
								N-Formimino-L-aspartate	-0.228985	15.206	-2.06379	0.0437346	0.455998	-4.07538
								Decanoylcholine	-0.200562	16.9046	-2.04929	0.0451814	0.464255	-4.10192
								Succinic acid	0.241386	13.6082	2.03894	0.0462389	0.468334	-4.12076
								Metoprolol	0.894751	10.7049	2.02669	0.0475188	0.474519	-4.14297
								12-methyl-tridecanyl heptadecanoate	-0.4118	15.8551	-2.00455	0.0499088	0.487714	-4.1828
								Pyruvaldehyde	-1.9537	9.32303	-2.00177	0.050216	0.487714	-4.18778
								D-Ribulose	0.27745	17.6885	1.98319	0.0523125	0.497295	-4.22088
								Gly Val Glu Cys	0.30167	14.5011	1.98065	0.0526052	0.497295	-4.22539
								N-Acetyl-L-glutamic acid	-0.343061	11.9299	-1.96014	0.0550177	0.512511	-4.26159
								Estra-1,3,5(10)-triene-3,6alpha,17beta-triol triacetate	-0.436607	21.8673	-1.9548	0.0556606	0.512511	-4.27095
								Glycerol 1,3-dihexadecanoate 2-(9Z,12Z-octadecadienoate)	-1.89206	18.9478	-1.92501	0.0593687	0.539646	-4.32281
								Niacinamide	-0.588886	15.2978	-1.90205	0.0623688	0.55974	-4.36231
								TG(13:0/17:0/18:2(9Z,12Z))[iso6]	-2.12379	17.4628	-1.89115	0.0638382	0.565766	-4.38093
								PC(O-14:0/16:1(9Z))	-0.180408	14.284	-1.87795	0.065656	0.574693	-4.40334
								TG(18:0/16:0/18:3(9Z,12Z,15Z))[iso6]	-1.73565	20.9343	-1.86725	0.0671616	0.580702	-4.4214
								13R-hydroxy-octadecanoic acid	-0.372875	12.0262	-1.85853	0.0684097	0.584367	-4.43605
								MGDG(22:5/20:2)	0.325567	13.7561	1.84492	0.0703985	0.594197	-4.45882
								Glycerol 1,3-di-(9Z,12Z-octadecadienoate) 2-hexadecanoate	-1.62066	20.4131	-1.83335	0.0721267	0.594701	-4.47805
								D-Glucosamine	0.572726	14.5151	1.83234	0.0722782	0.594701	-4.47971
								Lys Val	1.00303	8.15271	1.82577	0.0732765	0.594701	-4.49057
								Oxysolavetivone	-0.179242	13.8957	-1.81169	0.0754568	0.594701	-4.51375
								N-Nervonoyl-D-erythro-sphingosylphosphorylcholine	-0.786139	20.5285	-1.8087	0.0759266	0.594701	-4.51865
								Butanoic acid	-0.316076	13.2474	-1.80202	0.076984	0.594701	-4.52957
								Sphingosylphosphoryl choline	0.24248	16.8965	1.80176	0.0770262	0.594701	-4.53
								TG(14:0/18:0/22:6(4Z,7Z,10Z,13Z,16Z,19Z))[iso6]	-1.39607	20.0523	-1.80087	0.0771685	0.594701	-4.53146
								Ustilic acid A	-0.150495	12.2041	-1.78401	0.0799004	0.609133	-4.55885
								TG(14:0/16:0/22:5(7Z,10Z,13Z,16Z,19Z))[iso6]	-1.31614	19.6819	-1.77377	0.0815978	0.615175	-4.57537
								PE-Cer(d14:1(4E)/23:0)	-0.314998	23.7223	-1.7679	0.0825854	0.615175	-4.58481
								TG(18:3/18:3/20:2)	-1.25482	18.7674	-1.76033	0.0838725	0.615175	-4.59693
								Asn Lys Asp Met	-4.62773	7.0856	-1.75509	0.084773	0.615175	-4.60529
								PE(O-18:0/20:2(11Z,14Z))	-0.693501	13.8487	-1.7503	0.0856038	0.615175	-4.61292
								Tetradec-11-en-1-ol	0.182376	20.795	1.74861	0.0858989	0.615175	-4.61562
								Myristoleic Acid methyl ester	-0.15373	12.264	-1.72443	0.0902078	0.632979	-4.65381
								Adenine	-0.151225	16.4045	-1.71478	0.0919762	0.632979	-4.66892
								Pro Val Met Phe	0.247206	16.4749	1.71406	0.0921082	0.632979	-4.67004
								N-Acetyl-b-D-glucosamine	-0.397149	15.0012	-1.7014	0.0944751	0.632979	-4.68974
								Dopamine quinone	0.426163	10.3551	1.69705	0.0953011	0.632979	-4.69649
								D-Pipecolic acid	-0.288926	13.0626	-1.69616	0.0954699	0.632979	-4.69786
								L-Glutamine	0.427923	20.2076	1.69544	0.0956074	0.632979	-4.69898
								Pro Ala Ser	1.86305	4.69852	1.69267	0.0961365	0.632979	-4.70325
								DGDG(10:0/6:0)	0.629429	15.2586	1.68732	0.0971663	0.632979	-4.7115
								10-oxo-5,8-decadienoic acid	-0.131481	13.9886	-1.68275	0.0980519	0.632979	-4.71852
								Lyso-PC(16:0)	0.697696	14.4829	1.68173	0.0982508	0.632979	-4.72009
								Glycerol 1,3-di-(9Z,12Z-octadecadienoate) 2-(9Z-octadecenoate)	-1.54394	19.6998	-1.6774	0.0990983	0.632979	-4.72673
								1,5Z-Octadien-3-ol	-0.13222	13.3294	-1.65612	0.103353	0.654265	-4.75914
								Oxprenolol	-0.0979076	13.6882	-1.64661	0.105301	0.655026	-4.7735
								SM(d16:1/24:1(15Z))	-0.538781	21.1328	-1.64651	0.105322	0.655026	-4.77365
								(S)-Piperidine-2-carboxamide	0.195506	20.4861	1.6341	0.107909	0.665284	-4.79227
								GPEtn(10:0/15:1)	-1.91492	13.6103	-1.6223	0.110418	0.672647	-4.80987
								N-Palmitoyldopamine	0.501258	14.0707	1.61959	0.111001	0.672647	-4.81389
								alpha-(Methylenecyclopropyl)glycine	-0.207049	13.6805	-1.61217	0.112608	0.676603	-4.82487
								DG(17:0/18:2(9Z,12Z)/0:0)[iso2]	-0.22546	15.9739	-1.60773	0.113581	0.676714	-4.83144
								Pro Thr Ala Pro	-0.344371	11.9071	-1.59181	0.117119	0.679718	-4.85479
								Indole-3-carbinol	-0.110026	13.9336	-1.58566	0.118508	0.679718	-4.86375
								1-tetradecanoyl-2-hexadecanoyl-sn-glycero-3-phosphosulfocholine	-0.51398	17.2783	-1.57844	0.12016	0.679718	-4.87425
								3alpha,7alpha,12alpha-Trihydroxy-5beta-24E-cholesten-26-oic acid	-0.247641	15.4984	-1.56802	0.122572	0.679718	-4.8893
								SM(d18:2/24:1)	-0.419973	21.1766	-1.56785	0.122612	0.679718	-4.88955
								6-Methyluracil	-0.417552	10.0208	-1.56762	0.122664	0.679718	-4.88988
								3ÃŽÂ±,7ÃŽÂ²-Dihydroxychol-5-en-24-oic Acid	-0.12867	13.7546	-1.56692	0.122829	0.679718	-4.89089
								C-8 Ceramide	0.257507	14.8628	1.5666	0.122904	0.679718	-4.89135
								L-Citrulline	-0.315737	14.5118	-1.55702	0.125161	0.679718	-4.9051
								5,6-dihydroxy stearic acid	-0.188401	13.8178	-1.55418	0.125838	0.679718	-4.90917
								N1-(5-Phospho-D-ribosyl)-ATP	-0.741079	16.0676	-1.55383	0.12592	0.679718	-4.90966
								Isopentadecylic acid	-0.28226	16.819	-1.54706	0.127543	0.679718	-4.91932
								Galactonic acid	0.354869	15.5238	1.54447	0.128169	0.679718	-4.923
								ÃŽÂ²-lactic acid	0.299405	17.9411	1.53898	0.129502	0.679718	-4.93079
								9-Decenoylcholine	2.87126	6.78778	1.53621	0.130179	0.679718	-4.93471
								Allopurinol	-1.34419	12.4279	-1.53565	0.130316	0.679718	-4.9355
								17beta-Hydroxy-2-oxa-5alpha-androstan-3-one	-0.192541	15.3588	-1.53538	0.130383	0.679718	-4.93589
								N-Cyclohexanecarbonylpentadecylamine	-0.206904	19.621	-1.5264	0.132602	0.686237	-4.94855
								3-Ethylcatechol	-0.15576	14.8508	-1.51437	0.135618	0.696762	-4.9654
								Stearic acid	-0.147771	24.079	-1.50545	0.137889	0.697441	-4.97781
								Thymine	-0.481512	9.6392	-1.50264	0.138613	0.697441	-4.98172
								SM(d18:1/20:0)	-0.583828	19.6253	-1.50229	0.138701	0.697441	-4.98219
								L-Tyrosine	0.334892	13.2987	1.49326	0.141044	0.704227	-4.99468
								Arg Ser Asn Cys	0.202219	13.5619	1.48495	0.143226	0.710122	-5.0061
								L-.alpha.-Amino-.gamma.-butyrolactone	0.248581	13.9461	1.47672	0.145414	0.715964	-5.01735
								Ile Ile Lys Arg	-0.401443	17.5637	-1.46596	0.148314	0.723158	-5.03198
								1-Deoxy-D-glucitol	-1.46122	12.2158	-1.46025	0.14987	0.723158	-5.03969
								.beta.-Cyano-L-alanine	-0.321705	14.4375	-1.46001	0.149935	0.723158	-5.04002
								L-Alanine	0.320726	15.4207	1.44735	0.153435	0.734332	-5.05704
								Cer(d18:0/16:0)	-0.138617	14.627	-1.44417	0.154324	0.734332	-5.06129
								N-Stearoyl-4-sphingenyl-1-O-phosphorylcholine	-0.412002	20.6548	-1.43834	0.155963	0.736473	-5.06906
								Monolauryl phosphate	-0.240918	15.899	-1.42334	0.160246	0.736473	-5.08894
								Heptadecanoic acid	0.65164	12.6533	1.41478	0.162729	0.736473	-5.10019
								L-Glutamic acid	0.299538	14.7501	1.41256	0.16338	0.736473	-5.10311
								Asparaginyl-Arginine	-0.155432	12.2684	-1.41182	0.163597	0.736473	-5.10407
								Aconitic acid	-0.620325	13.4052	-1.41129	0.163751	0.736473	-5.10476
								L-(+)-Lactic acid	0.333924	22.142	1.40646	0.165172	0.736473	-5.11107
								25-acetoxy-ergosta-3beta,5alpha,6beta-triol	-1.53479	15.2276	-1.40572	0.165392	0.736473	-5.11204
								L-Tryptophan	0.250144	16.2339	1.40291	0.166225	0.736473	-5.1157
								(22E)-(24S)-1ÃŽÂ±,24-dihydroxy-26,27-cyclo-22,23-didehydrovitamin D3 / (22E)-(24S)-1ÃŽÂ±,24-dihydroxy-26,27-cyclo-22,23-didehydrocholecalciferol / Calcipotriol	-0.107084	14.4561	-1.40194	0.166514	0.736473	-5.11696
								Carboxyibuprofen	-0.21222	11.4704	-1.40029	0.167003	0.736473	-5.1191
								cis-1,2-dimethylcyclohexane	-0.227609	21.9718	-1.3995	0.167239	0.736473	-5.12013
								7beta,12alpha-Dihydroxy-3-oxo-5beta-cholestan-26-oic acid	-0.520058	15.2186	-1.3864	0.171179	0.749174	-5.13705
								11-Dodecynoic acid	-0.271474	14.6689	-1.38111	0.172791	0.750393	-5.14384
								PE(20:2(11Z,14Z)/24:0)	-0.58364	16.3883	-1.37855	0.173575	0.750393	-5.14712
								3-Methyl-L-histidine	0.444072	16.6234	1.37332	0.175186	0.75277	-5.15381
								5S,12R-Dihydroxy-6Z,8E,10E,14Z-eicosatetraene-1,20-dioic acid	-0.42436	12.7392	-1.34801	0.183141	0.782213	-5.18581
								PS(17:0/17:0)	-1.35465	13.7307	-1.34329	0.184657	0.783961	-5.19172
								1,2-Didocosahexaenoyl-sn-glycero-3-phosphocholine	-0.721687	20.4716	-1.33247	0.188161	0.792174	-5.20518
								Myristic acid	-0.168063	18.0618	-1.32939	0.189169	0.792174	-5.209
								Met Val Ala Leu	-0.150668	14.2061	-1.32352	0.191099	0.792174	-5.21624
								Gly Ala Gly Arg	0.330645	14.1264	1.31965	0.192381	0.792174	-5.22101
								DG(20:3/11:0/0:0)	0.131081	15.6353	1.314	0.194263	0.792174	-5.22794
								3-Heptynoic acid	0.282228	12.384	1.31275	0.194681	0.792174	-5.22947
								3-Butenoic acid	0.138205	14.9586	1.31198	0.194938	0.792174	-5.2304
								GPEtn(22:5/13:0)	-0.328542	16.4145	-1.31022	0.195529	0.792174	-5.23256
								PS(19:1(9Z)/22:6(4Z,7Z,10Z,13Z,16Z,19Z))	-0.438704	22.6176	-1.3	0.198984	0.801476	-5.24498
								1-Tridecanoyl-sn-glycero-3-phosphoserine	-0.571224	13.3162	-1.29677	0.200086	0.801476	-5.24889
								12-hydroxy-10-dodecenoic acid	-0.322654	9.8439	-1.2867	0.203549	0.80797	-5.26101
								15-methyl palmitic acid	-0.158879	17.3224	-1.2845	0.204312	0.80797	-5.26365
								Lauric acid	-0.316923	16.6763	-1.28216	0.205126	0.80797	-5.26646
								N,N-Dimethylsphingosine	0.370033	13.6251	1.27378	0.208062	0.815005	-5.27645
								3-Hexynoic acid	-0.0865272	14.0631	-1.25905	0.213292	0.822034	-5.29386
								Leu Lys Leu Ala	-0.399647	15.7543	-1.25488	0.21479	0.822034	-5.29875
								Ile Ile Lys Thr	-0.569602	14.7877	-1.25432	0.214994	0.822034	-5.29942
								Isopentenyladenine	0.216663	14.4375	1.25412	0.215064	0.822034	-5.29964
								L-Homoarginine	0.507307	12.4356	1.24902	0.216909	0.822034	-5.3056
								PC(14:0/0:0)	0.332732	13.2523	1.24829	0.217174	0.822034	-5.30646
								DL-Phenylalanine	0.148559	17.0102	1.24437	0.218602	0.822034	-5.31102
								TG(14:0/15:0/17:2(9Z,12Z))[iso6]	-2.06917	14.6284	-1.24159	0.219619	0.822034	-5.31425
								ÃŽÂ±-Linolenic Acid	-0.103931	14.3224	-1.23976	0.220291	0.822034	-5.31638
								Tyr Gly Tyr Ala	-0.174163	16.3144	-1.23261	0.222929	0.827522	-5.32464
								1,11-Undecanedicarboxylic acid	0.275955	13.1034	1.21931	0.227893	0.830157	-5.33989
								m-Cresol	-0.0861034	14.6302	-1.21882	0.228079	0.830157	-5.34045
								4,8-dimethyl-dodecanoic acid	-0.323697	19.0493	-1.21804	0.228371	0.830157	-5.34133
								1ÃŽÂ²,25-dihydroxy-22-oxavitamin D3 / 1ÃŽÂ²,25-dihydroxy-22-oxacholecalciferol	-0.173213	22.0347	-1.21228	0.230553	0.830157	-5.34789
								cis-13-Eicosenoic acid	0.375175	14.4247	1.21174	0.230756	0.830157	-5.3485
								Hippuric acid	0.672704	17.5764	1.21021	0.231339	0.830157	-5.35024
								Pregna-5,16,20-triene-3beta,20-diol diacetate	0.166922	13.4381	1.2089	0.231835	0.830157	-5.35171
								11-hydroxy-tetradecanoic acid	-0.0984052	12.1024	-1.20116	0.234799	0.83278	-5.36044
								7-hydroxy-dodecanoic acid	-0.255772	10.6921	-1.20086	0.234917	0.83278	-5.36079
								2-Hydroxymyristic Acid	-0.0989298	11.5619	-1.18311	0.241818	0.849531	-5.3806
								PC(18:4(6Z,9Z,12Z,15Z)/P-16:0)	-0.484366	14.5706	-1.17506	0.244998	0.849531	-5.3895
								PE-Cer(d16:2(4E,6E)/18:0)	0.110952	20.5289	1.17327	0.24571	0.849531	-5.39147
								o-Phenylenediamine	-0.116814	17.7232	-1.16839	0.247652	0.849531	-5.39682
								(24R)-1ÃŽÂ±,24,25,26-tetrahydroxyvitamin D2 / (24R)-1ÃŽÂ±,24,25,26-tetrahydroxyergocalciferol	-0.231844	16.5975	-1.16338	0.249664	0.849531	-5.4023
								(.+/-.)-Epinephrine	2.02161	2.7546	1.15665	0.25238	0.849531	-5.40962
								14-methyl-8E-hexadecenoic acid	-0.108113	13.285	-1.15587	0.252694	0.849531	-5.41046
								L-Threonine	0.21371	15.1697	1.15194	0.254293	0.849531	-5.41472
								Lys Lys Pro	-0.359368	14.4034	-1.15142	0.254504	0.849531	-5.41528
								10E-nonadecenoic acid	-0.311547	14.0861	-1.15047	0.254895	0.849531	-5.41632
								Dulcitol, permethyl-	0.206866	15.9735	1.15003	0.255071	0.849531	-5.41678
								Hypoxanthine	-0.35629	18.798	-1.14977	0.255177	0.849531	-5.41706
								Vitamin D2 glucosiduronate	-0.438569	15.3199	-1.14967	0.255219	0.849531	-5.41717
								6,7-Diethoxy-4-methylcoumarin	0.595516	10.4171	1.13391	0.261716	0.866348	-5.43407
								Propionylcarnitine	0.150095	11.9947	1.1312	0.262843	0.866348	-5.43694
								Glu Pro Ser	0.160647	21.2759	1.12859	0.263937	0.866348	-5.43972
								Neburon	0.255254	16.2774	1.12513	0.265387	0.867093	-5.44338
								7-Methylguanine	0.110396	15.1808	1.11707	0.268787	0.874125	-5.45187
								m-Phenylenediamine	-0.108013	17.4093	-1.11387	0.270144	0.874125	-5.45522
								11,14-trans-Eicosadienoic acid	1.181	14.4818	1.1113	0.271238	0.874125	-5.45791
								DL-Kynurenine	0.0986084	17.2888	1.10634	0.273359	0.874447	-5.46308
								Ala Asp Phe Val	0.719041	11.5588	1.10495	0.273956	0.874447	-5.46452
								cis-Aconitic acid	0.362917	10.4143	1.10244	0.275038	0.874447	-5.46713
								1-Palmitoyl-2-linoleoyl-sn-glycero-3-phosphocholine	1.43495	17.7393	1.09605	0.2778	0.879287	-5.47374
								1-Linoleoylglycerol	0.313385	12.5693	1.08519	0.282538	0.890309	-5.48488
								12-tridecenoic acid	-0.10636	12.0933	-1.08006	0.284794	0.892439	-5.4901
								trans-8-elaidic acid	-0.508376	21.5864	-1.07794	0.285731	0.892439	-5.49225
								D-.alpha.-Tocopherol Succinate	-0.868465	19.011	-1.07101	0.288809	0.898095	-5.49926
								10E-heptadecenoic acid	-0.262905	14.1012	-1.06359	0.292129	0.90157	-5.50672
								3-Sulfomuconate	-0.567738	13.3439	-1.06113	0.293237	0.90157	-5.50919
								Glycyl-glycine	-0.320648	9.85581	-1.057	0.295098	0.90157	-5.5133
								14-pentadecenoic acid	-0.276674	10.1186	-1.05637	0.295383	0.90157	-5.51393
								L-Arginine	0.19621	16.9517	1.05362	0.29663	0.90157	-5.51666
								4-Amino-1-butanol	-0.098042	14.1903	-1.04852	0.298952	0.90157	-5.52171
								Oleoyl L-carnitine	-0.123004	15.5161	-1.04851	0.298955	0.90157	-5.52172
								6-Hydroxymelatonin	-0.105939	14.6452	-1.04517	0.300483	0.90157	-5.52502
								Tauroursodeoxycholic acid	0.975874	13.6531	1.04324	0.301371	0.90157	-5.52692
								Terephthalic acid	-1.63241	8.61799	-1.03657	0.30444	0.904544	-5.53346
								18R-Resolvin E3	-0.202899	14.5216	-1.0283	0.308277	0.904544	-5.5415
								N-Methylputrescine	0.0973812	16.5148	1.02599	0.309355	0.904544	-5.54374
								Dopamine 3-O-sulfate	0.449438	11.5417	1.02418	0.310203	0.904544	-5.5455
								D(-)-ÃŽÂ²-hydroxy butyric acid	-0.448401	16.7363	-1.02375	0.310405	0.904544	-5.54591
								PS(P-16:0/19:0)	-0.489253	15.8451	-1.0221	0.311179	0.904544	-5.54751
								L-Proline	0.164015	18.3501	1.01558	0.314246	0.904544	-5.55377
								Levulinic acid	0.145573	15.7135	1.01353	0.315214	0.904544	-5.55573
								Indole	0.0992111	15.6731	1.00399	0.319749	0.904544	-5.56481
								Cholest-5-en-26-oic acid, 3.beta.,7.alpha.-hydroxy	-0.132312	20.9966	-1.00337	0.320047	0.904544	-5.5654
								Kynurenic acid	0.201946	12.5641	0.99864	0.322312	0.904544	-5.56987
								GPA(10:0/11:0)	0.317925	13.6931	0.998106	0.322569	0.904544	-5.57037
								11-Deoxy-11-methyleneprostaglandin D2	0.542009	12.0979	0.996799	0.323197	0.904544	-5.5716
								9-methyl lauric acid	-0.0678779	13.4934	-0.994759	0.324179	0.904544	-5.57352
								DG(10:0/20:3/0:0)	-0.252155	11.2312	-0.99243	0.325304	0.904544	-5.57571
								Cytosine	-0.167295	13.3258	-0.99234	0.325347	0.904544	-5.57579
								Sucralose	-0.971758	13.7241	-0.991176	0.32591	0.904544	-5.57688
								L-Octanoylcarnitine	0.377275	14.387	0.990481	0.326246	0.904544	-5.57753
								L-Histidine	0.160066	17.0073	0.987397	0.327742	0.904544	-5.58041
								DL-Homocysteine	-0.108668	10.9413	-0.984842	0.328984	0.904544	-5.58279
								Geniposidic acid	-1.10216	16.0429	-0.984487	0.329157	0.904544	-5.58312
								DG(10:0/20:5/0:0)	-0.847988	20.3948	-0.978121	0.332267	0.90641	-5.58902
								p-Nitrophenyl-O-ethyl ethylphosphonate	-0.074369	12.3929	-0.977864	0.332393	0.90641	-5.58926
								DL-a-Hydroxybutyric acid	-0.224602	14.6106	-0.962254	0.340104	0.916774	-5.60357
								Eicosatrienoic acid	-0.0645458	15.5847	-0.96197	0.340245	0.916774	-5.60383
								Cellulose, microcrystalline	-1.13879	16.9024	-0.959907	0.341274	0.916774	-5.6057
								Phosphatidyl glycerol	-1.03834	15.5465	-0.957801	0.342325	0.916774	-5.60761
								Arachidonic Acid-biotin	-0.222773	15.7485	-0.957134	0.342659	0.916774	-5.60822
								5ÃŽÂ±-Pregnane-3ÃŽÂ±,20ÃŽÂ±-diol	-0.091699	18.7598	-0.951252	0.345609	0.920626	-5.61352
								DL-Propargylglycine	-0.117551	12.6906	-0.949094	0.346695	0.920626	-5.61546
								1-Octadecanamine	-0.0903137	17.3067	-0.939402	0.351603	0.921649	-5.62412
								DG(14:1(9Z)/21:0/0:0)[iso2]	-0.149659	16.1308	-0.936466	0.353098	0.921649	-5.62673
								2ÃŽÂ²-methoxy-1ÃŽÂ±,25-dihydroxyvitamin D3	-0.108964	18.0526	-0.934688	0.354006	0.921649	-5.6283
								8E-Heneicosene	0.0597297	24.5441	0.930631	0.356083	0.921649	-5.63188
								Histamine	-0.0884348	12.9054	-0.925765	0.358584	0.921649	-5.63616
								3-O-Feruloylquinic acid	-1.0481	22.3117	-0.924113	0.359436	0.921649	-5.6376
								Diallylcyanamide	-0.110749	19.0722	-0.918676	0.362248	0.921649	-5.64234
								L-Asparagine	0.108388	13.007	0.918544	0.362317	0.921649	-5.64246
								1-Butylimidazole	-0.071157	17.1977	-0.9158	0.363742	0.921649	-5.64484
								PI-Cer(d18:0/18:0)	-0.4775	12.8363	-0.910495	0.366507	0.921649	-5.64943
								14,15-Dihydroxy-5Z,8Z,11Z-eicosatrienoic acid	0.190494	12.7892	0.90977	0.366886	0.921649	-5.65005
								Ala His Gln Gln	0.157962	15.6223	0.908386	0.36761	0.921649	-5.65125
								LTB4-d4	-0.236673	13.1153	-0.907123	0.368271	0.921649	-5.65233
								4-Methylbenzylamine	-0.101928	18.539	-0.903428	0.370211	0.921649	-5.6555
								2R-methyl-dodecanoic acid	0.203216	13.4417	0.899969	0.372033	0.921649	-5.65846
								Palmitoylcarnitine	0.260454	14.6936	0.898623	0.372743	0.921649	-5.6596
								16E-octadecenoic acid	-0.445582	21.998	-0.891366	0.376589	0.921649	-5.66576
								Trimethylaminoacetone	0.145654	16.6668	0.887734	0.378522	0.921649	-5.66882
								Linoelaidyl carnitine	-0.167121	15.1717	-0.885797	0.379556	0.921649	-5.67045
								AFMK	0.37089	17.3074	0.881507	0.381853	0.921649	-5.67404
								CerP(d14:0/24:0)	-0.0578348	17.7164	-0.881309	0.381959	0.921649	-5.67421
								11(12)-EpETE	1.44461	8.05949	0.875128	0.385283	0.921649	-5.67935
								Gemfibrozil	-0.266628	12.4433	-0.873797	0.386001	0.921649	-5.68046
								5,7-Dimethoxycoumarin	0.62051	16.6183	0.873789	0.386006	0.921649	-5.68046
								24-Nor-5ÃŽÂ²-cholane-3ÃŽÂ±,7ÃŽÂ±,12ÃŽÂ±,22,23-pentol	-0.072275	25.0811	-0.872071	0.386934	0.921649	-5.68188
								1-Palmitoyl-2-docosahexaenoyl-sn-glycero-3-phosphocholine	1.33635	14.1469	0.868947	0.388626	0.921649	-5.68446
								Desmethylketamine	-0.80053	12.9581	-0.865892	0.390284	0.921649	-5.68698
								DL-.beta.-Hydroxypalmitic acid	0.162113	16.4847	0.865275	0.39062	0.921649	-5.68748
								Tyr Ser Thr	-0.889114	14.638	-0.862751	0.391995	0.921649	-5.68955
								12R-acetoxy-7Z-punaglandin 4	2.4252	8.33408	0.857718	0.394744	0.921649	-5.69366
								18-Hydroxycorticosterone	-0.0566697	15.9356	-0.854299	0.396619	0.921649	-5.69644
								Ser Glu Tyr Cys	0.0874898	15.576	0.850684	0.398608	0.921649	-5.69936
								Arg Thr Ala Lys	-0.0695569	17.9171	-0.848696	0.399704	0.921649	-5.70096
								L-Leucine	0.121123	17.7107	0.846525	0.400902	0.921649	-5.70271
								1,2-Dioleoyl-sn-glycero-3-phosphoethanolamine-N,N-dimethyl	-0.102144	21.9698	-0.845546	0.401444	0.921649	-5.7035
								Elaidolinoleic acid	-0.434728	16.5509	-0.839797	0.404632	0.921649	-5.70809
								17beta-Acetamidoandrost-4-en-3-one	0.0816707	20.6747	0.838811	0.405181	0.921649	-5.70888
								5-Methylthioribulose 1-phosphate	-0.0736549	11.3335	-0.836518	0.406458	0.921649	-5.7107
								Alpha-N-Phenylacetyl-L-glutamine	0.381423	13.7684	0.833888	0.407926	0.921649	-5.71279
								GPCho(18:3/20:5)	0.239453	16.6579	0.833412	0.408192	0.921649	-5.71317
								MG(15:0/0:0/0:0)	-0.0505213	14.06	-0.81766	0.417055	0.921649	-5.72552
								N1,N5,N10,N14-Tetra-trans-p-coumaroylspermine	-0.974628	10.5882	-0.817529	0.417129	0.921649	-5.72562
								GPA(9:0/20:0)	-0.360919	11.9689	-0.817424	0.417188	0.921649	-5.7257
								11S-hydroxy-hexadecanoic acid	-0.0626302	13.3529	-0.812108	0.420206	0.921649	-5.72981
								1-Methyladenosine	0.109375	16.2265	0.808422	0.422307	0.921649	-5.73265
								Jasmonic acid	0.0737917	10.422	0.805945	0.423721	0.921649	-5.73455
								3-Methyluridine	0.238112	12.0291	0.804539	0.424526	0.921649	-5.73563
								5.alpha.,7.alpha.-Dihydroxy-11-oxotetranorprosta-1,16-dioic acid	0.121391	12.3562	0.80428	0.424674	0.921649	-5.73582
								D-Galactosamine	-0.0488659	14.6253	-0.804011	0.424828	0.921649	-5.73603
								2-Ethylidenehexanal	-0.081642	13.918	-0.80193	0.42602	0.921649	-5.73762
								Guanosine	0.369934	14.5798	0.801815	0.426086	0.921649	-5.73771
								1-Methylinosine	-0.331132	14.4431	-0.801523	0.426254	0.921649	-5.73793
								Proline betaine	0.732262	18.9639	0.801371	0.426342	0.921649	-5.73804
								Adenosine 5'-monophosphate	0.11307	14.3886	0.801207	0.426435	0.921649	-5.73817
								7,8-Dihydroparasiloxanthin	-0.0902934	15.9341	-0.801173	0.426455	0.921649	-5.73819
								1-Pentadecanoyl-sn-glycero-3-phosphocholine	0.188017	16.2594	0.799983	0.427138	0.921649	-5.7391
								Urocanic acid	-0.234956	15.2503	-0.799739	0.427278	0.921649	-5.73929
								13S-Hydroperoxy-6Z,9Z,11E-octadecatrienoic acid	0.236902	12.4115	0.799545	0.42739	0.921649	-5.73943
								1-Hexadecanoyl-2-octadecadienoyl-sn-glycero-3-phosphocholine	0.086083	27.4312	0.79833	0.428089	0.921649	-5.74036
								MG(18:3/0:0/0:0)	0.345723	13.0969	0.797767	0.428413	0.921649	-5.74078
								cis- and trans-5-Ethyl-4-methyl-2-(2-butyl)-thiazoline	-0.170376	15.1665	-0.796316	0.429248	0.921649	-5.74188
								1-Myristoyl-sn-glycero-3-phosphocholine	0.212424	18.5707	0.793299	0.430989	0.921649	-5.74416
								3-Tetradecynoic acid	-0.237464	10.882	-0.793051	0.431132	0.921649	-5.74435
								4-hexyl-decanoic acid	-0.303591	14.86	-0.792361	0.431531	0.921649	-5.74487
								Butyl (S)-3-hydroxybutyrate glucoside	0.397267	14.2888	0.791152	0.43223	0.921649	-5.74578
								2-Undecynoic acid	0.239583	16.0238	0.788005	0.434053	0.921649	-5.74814
								2-Acetyl-3,5-dimethylfuran	0.153174	14.2078	0.786201	0.4351	0.921649	-5.74949
								L-Serine	0.184927	13.6682	0.785555	0.435476	0.921649	-5.74997
								(5Z,8Z)-1,5,8-Heptadecatriene	-0.212098	13.4751	-0.77873	0.439453	0.927298	-5.75505
								CerP(d14:0/24:4)	-0.121186	17.2105	-0.775437	0.441379	0.928599	-5.75748
								Ile Val Trp Val	0.0725509	16.6195	0.772355	0.443187	0.92864	-5.75975
								12-methyl-hexadecanoic acid	-0.0701727	16.9037	-0.770941	0.444018	0.92864	-5.76079
								(E)-2-Tetracosenoic acid	-0.240091	12.8523	-0.768481	0.445466	0.928927	-5.76259
								PG(22:6(4Z,7Z,10Z,13Z,16Z,19Z)/22:0)	-0.168968	12.6074	-0.764287	0.44794	0.931348	-5.76565
								Chloroneb	0.923647	9.36237	0.757731	0.451824	0.935132	-5.7704
								Xanthine	-0.193843	13.2445	-0.756707	0.452432	0.935132	-5.77113
								Norepinephrine sulfate	1.51887	7.58601	0.754547	0.453717	0.935132	-5.77269
								trans-4-Hydroxy-L-proline	0.230257	14.7419	0.749317	0.456836	0.937597	-5.77643
								Butyrylcarnitine	0.204712	16.8856	0.747974	0.45764	0.937597	-5.77739
								13-Keto-9Z,11E-octadecadienoic acid	-0.157556	13.1784	-0.745902	0.45888	0.937597	-5.77886
								Glycine	0.135047	11.2748	0.74181	0.461336	0.939907	-5.78176
								13,14-dihydro-15-keto-tetranor Prostaglandin D2	0.24764	14.2114	0.734333	0.465843	0.94637	-5.78701
								Dopamine	0.428565	12.7847	0.725203	0.47138	0.946764	-5.79336
								Spermidine	-1.30725	6.32433	-0.724015	0.472104	0.946764	-5.79418
								DL-Mevalonic acid lactone	0.205953	11.4937	0.721929	0.473375	0.946764	-5.79562
								1-(2-Hydroxyethyl)-2-hydroxymethyl-5-nitroimidazole	0.104319	15.5991	0.721804	0.473451	0.946764	-5.7957
								2,3,5-Trimethylfuran	0.154067	14.3967	0.721652	0.473544	0.946764	-5.79581
								Artonin K	-0.792969	15.7374	-0.720127	0.474475	0.946764	-5.79685
								14-hydroxy palmitic acid	0.0798178	16.0194	0.718637	0.475385	0.946764	-5.79787
								Ethyl (2E,4E,7Z)-Decatrienoate	-0.255234	14.0633	-0.714125	0.478148	0.948993	-5.80095
								Pelargonidin 3-sophoroside 5-glucoside	-0.160903	16.3479	-0.712442	0.479181	0.948993	-5.8021
								Adenosine	0.248198	18.6215	0.708121	0.481839	0.951451	-5.80502
								7(S),17(S)-Dihydroxy-8(E),10(Z),13(Z),15(E),19(Z)-docosapentaenoic Acid	-0.403549	12.1668	-0.704185	0.484268	0.951451	-5.80767
								Glycodeoxycholic acid	0.504352	12.7727	0.702183	0.485505	0.951451	-5.80901
								12:0 Cholesteryl ester	-0.317456	15.7732	-0.699594	0.487109	0.951451	-5.81074
								Glycocholic acid	0.402169	13.5314	0.699556	0.487132	0.951451	-5.81077
								DL-Ornithine	0.108026	13.7085	0.691205	0.492324	0.957296	-5.8163
								PC(16:0/0:0)	0.122258	24.584	0.690401	0.492825	0.957296	-5.81683
								Ile Met Val Pro	-0.464108	11.7676	-0.686365	0.495346	0.95886	-5.81948
								(3beta,17alpha,23S)-17,23-Epoxy-3,28,29-trihydroxy-27-norlanost-8-en-24-one	-0.0991579	17.5055	-0.684785	0.496335	0.95886	-5.82051
								TROMETHAMINE	-0.0715341	18.2135	-0.68079	0.49884	0.959265	-5.82312
								Creatine	0.253636	17.4619	0.680137	0.499251	0.959265	-5.82354
								1-Octadecanoyl-2-(5Z,8Z,11Z,14Z-eicosatetraenoyl)-sn-glycero-3-phosphocholine	0.741166	15.2531	0.67687	0.501306	0.95996	-5.82565
								Leu Arg Thr Gln Val	0.183603	9.88377	0.674649	0.502705	0.95996	-5.82708
								Resorcinol	-0.0850828	12.0267	-0.673112	0.503675	0.95996	-5.82807
								Caprylic acid	-0.0390429	13.9171	-0.664362	0.509215	0.966995	-5.83365
								5-NITRO-2-PHENYLPROPYLAMINOBENZOIC ACID [NPPB]	-0.403052	12.4047	-0.661464	0.511057	0.966995	-5.83549
								Ascorbate 2-sulfate	0.172842	17.1463	0.65967	0.512199	0.966995	-5.83662
								N-Oleoyl-N-methyltaurine	-0.169169	14.2171	-0.658694	0.512821	0.966995	-5.83723
								12-oxo-9Z-octadecenoic acid	-0.345894	15.3534	-0.656386	0.514293	0.967087	-5.83868
								L-Xylulose	0.155496	13.5766	0.65058	0.518007	0.967087	-5.8423
								2-keto-n-caproic acid	0.10364	15.612	0.649504	0.518697	0.967087	-5.84297
								Saccharin	0.433406	9.16056	0.648321	0.519456	0.967087	-5.8437
								1-O-Sinapoylglucose	-0.640628	13.6776	-0.647956	0.51969	0.967087	-5.84393
								Pentanoic acid	-0.0991811	11.6482	-0.640564	0.524447	0.968018	-5.84847
								L-Ascorbic acid	0.630987	10.5293	0.639009	0.525451	0.968018	-5.84942
								LysoPE(20:3(8Z,11Z,14Z)/0:0)	0.224383	14.6859	0.638131	0.526018	0.968018	-5.84996
								Furfural diethyl acetal	0.0765346	10.2765	0.635947	0.52743	0.968018	-5.85128
								ÃŽÂ²-eleostearic acid	-0.304983	13.4555	-0.635105	0.527975	0.968018	-5.8518
								MG(22:4/0:0/0:0)	0.204488	13.9704	0.634476	0.528382	0.968018	-5.85218
								para-Cresidine	-0.0515351	18.3131	-0.629061	0.531895	0.969781	-5.85544
								16,16-dimethyl-PGE2	-0.0463075	16.7801	-0.628776	0.53208	0.969781	-5.85561
								PC(O-20:0/18:4(6Z,9Z,12Z,15Z))	0.108452	24.2409	0.623117	0.535765	0.972508	-5.859
								Brunfelsamidine	0.228446	11.2167	0.621865	0.536582	0.972508	-5.85974
								PC(O-10:0/O-12:0)[U]	-0.127988	15.9571	-0.618394	0.538851	0.972508	-5.8618
								3-Buten-2-ol	0.0602766	13.2413	0.617175	0.539648	0.972508	-5.86252
								1-Methyl-L-tryptophan	0.288068	13.554	0.615585	0.54069	0.972508	-5.86345
								1-(9Z-Octadecenoyl)-sn-glycero-3-phosphocholine	0.14369	21.9301	0.612548	0.542682	0.972508	-5.86523
								1-Stearoyl-2-hydroxy-sn-glycero-3-phosphocholine	0.142602	21.7982	0.608431	0.545389	0.972508	-5.86763
								2E-Lauroleic acid	-0.280159	14.0022	-0.608211	0.545533	0.972508	-5.86776
								HBA	0.0938486	13.5761	0.607622	0.545921	0.972508	-5.8681
								Spermine	-0.090148	14.4381	-0.605261	0.547478	0.972836	-5.86947
								Guanidinosuccinic acid	0.118576	16.4204	0.599939	0.550993	0.974251	-5.87254
								3-Dehydroquinic acid	0.232323	15.3773	0.599896	0.551022	0.974251	-5.87256
								Triethanolamine	-0.0689509	15.0007	-0.588542	0.558561	0.977551	-5.87901
								3-Methyl-3-buten-1-ol	0.0827597	21.174	0.580919	0.563651	0.977551	-5.88327
								3-Butynoate	-0.140944	13.761	-0.580216	0.564122	0.977551	-5.88366
								15-deoxy-ÃŽÂ´-12,14-PGJ2-d4	-0.352532	15.1425	-0.579641	0.564507	0.977551	-5.88398
								1,2-Dilinoleoyl-sn-glycero-3-phosphocholine	0.804685	14.1893	0.57899	0.564943	0.977551	-5.88434
								GPCho(22:5/26:2)	-0.12481	16.5781	-0.576489	0.56662	0.977551	-5.88572
								1-(10-methyl-hexadecanoyl-2-(8-[3]-ladderane-octanyl)-sn-glycerol	-0.0351144	20.9802	-0.575192	0.567491	0.977551	-5.88643
								Gln Gly Glu Ala	1.54908	11.7407	0.574731	0.567801	0.977551	-5.88669
								2R-hydroxy-pentadecanoic acid	-0.0452514	12.5581	-0.574591	0.567894	0.977551	-5.88676
								D-Glucoside	0.834345	3.04435	0.570761	0.57047	0.977551	-5.88886
								1-(5Z,8Z,11Z,14Z-Eicosatetraenoyl)-sn-glycero-3-phosphocholine	0.161052	21.3849	0.566811	0.573132	0.977551	-5.89101
								L-Prolinamide	-0.0508163	13.0478	-0.565173	0.574238	0.977551	-5.89189
								1-octadecyl-heptadecanoate	-0.150492	18.0869	-0.564072	0.574982	0.977551	-5.89249
								DL-Dopa	-0.117311	9.55299	-0.560928	0.577109	0.977551	-5.89418
								Cholesteryl acetate	-0.119449	22.3846	-0.557004	0.579768	0.977551	-5.89628
								Nervonyl carnitine	0.13577	20.7046	0.556169	0.580335	0.977551	-5.89672
								Leu-leu-tyr	0.0629068	14.2356	0.55588	0.580532	0.977551	-5.89688
								Myristoylcarnitine	-0.212059	14.5239	-0.552751	0.582658	0.977551	-5.89854
								Urea	0.23147	15.9249	0.551056	0.583811	0.977551	-5.89943
								1-Methyluric acid	0.154301	15.5155	0.550297	0.584328	0.977551	-5.89983
								Linoleic acid	-0.20435	20.7958	-0.548485	0.585563	0.977551	-5.90078
								3-hydroxy-pentadecanoic acid	-0.103474	10.7846	-0.546289	0.587061	0.977551	-5.90193
								DG(15:0/18:0/0:0)	0.643522	11.63	0.542143	0.589894	0.977551	-5.90409
								D-(-)-Lactic acid	0.234339	20.5978	0.542028	0.589973	0.977551	-5.90415
								5-Acetylamino-6-amino-3-methyluracil	-0.508737	13.3962	-0.540807	0.590809	0.977551	-5.90478
								12-Hydroxydodecanoic acid	-0.0771253	13.759	-0.539073	0.591996	0.977551	-5.90568
								S-Cysteinosuccinic acid	-0.483277	12.855	-0.536729	0.593604	0.977551	-5.90688
								Trimethylamine N-oxide	0.231629	16.8315	0.53595	0.594139	0.977551	-5.90728
								Threonic acid	0.226937	16.6968	0.535945	0.594142	0.977551	-5.90729
								Eicosanedioic acid	-0.081352	13.178	-0.535785	0.594252	0.977551	-5.90737
								MG(0:0/18:1(11Z)/0:0)	0.145007	20.6295	0.526323	0.600765	0.98113	-5.91218
								2-methyl valeric acid	-0.0417437	14.648	-0.517518	0.606855	0.98113	-5.91657
								.alpha.-Hydroxybutyric acid	0.0327093	17.1568	0.517045	0.607183	0.98113	-5.91681
								1ÃŽÂ±-hydroxy-23,24,25,26,27-pentanorvitamin D3 / 1ÃŽÂ±-hydroxy-23,24,25,26,27-pentanorcholecalciferol	-0.0675098	15.2648	-0.516514	0.607551	0.98113	-5.91707
								.alpha.-Hydroxyisocaproic acid	-0.0846734	14.8998	-0.514391	0.609025	0.98113	-5.91812
								5ÃŽÂ²-Chol-3-en-24-oic Acid	-0.187512	15.0695	-0.512807	0.610125	0.98113	-5.9189
								PI(20:4(5Z,8Z,11Z,14Z)/0:0)	0.154065	12.8624	0.50983	0.612196	0.98113	-5.92036
								Indole-7-carboxaldehyde	0.214876	9.46135	0.50649	0.614523	0.98113	-5.92198
								2-hydroxy hendecanoic acid	-0.285852	13.5205	-0.505481	0.615227	0.98113	-5.92247
								Dimethylenetriurea	0.343837	9.76411	0.503327	0.61673	0.98113	-5.92351
								3-Indoleacrylic acid	0.0898076	17.6284	0.501965	0.617682	0.98113	-5.92416
								.beta.-Nicotinamide adenine dinucleotide, reduced	0.200822	11.5196	0.500454	0.618738	0.98113	-5.92489
								(E)-Urocanic acid	-0.094123	15.0265	-0.499261	0.619573	0.98113	-5.92546
								(24R)-25-fluoro-1ÃŽÂ±,24-dihydroxy-24-methylvitamin D3 / (24R)-25-fluoro-1ÃŽÂ±,24-dihydroxy-24-methylcholecalciferol	-0.0792627	14.9112	-0.499156	0.619646	0.98113	-5.92551
								10-keto palmitic acid	-0.245584	10.4251	-0.497355	0.620907	0.98113	-5.92637
								DG(20:4(5Z,8Z,11Z,14Z)/20:4(8Z,11Z,14Z,17Z)/0:0)	-0.26326	14.983	-0.487703	0.627685	0.98113	-5.93092
								N-Palmitoyl Glycine	-0.0525699	10.9435	-0.486271	0.628694	0.98113	-5.93159
								12-oxo-9(Z)-dodecenoic acid	-0.0869336	14.1432	-0.486141	0.628785	0.98113	-5.93165
								4-Oxoproline	-0.12181	11.3302	-0.485311	0.62937	0.98113	-5.93204
								L-Pyroglutamic acid	0.0763659	12.5905	0.482362	0.631449	0.98113	-5.9334
								Hexanoylcarnitine	0.058779	13.906	0.475463	0.636327	0.98113	-5.93657
								14:0 Cholesteryl ester	0.917666	10.6132	0.475427	0.636352	0.98113	-5.93658
								DL-Malic acid	-0.148637	12.5076	-0.475146	0.636551	0.98113	-5.93671
								2-heptadecylenic acid	-0.261085	14.954	-0.473995	0.637366	0.98113	-5.93724
								Glycoursodeoxycholic acid	-0.29572	15.7553	-0.473363	0.637814	0.98113	-5.93752
								6-Hydroxydesmethylondansetron	0.536946	9.81558	0.469777	0.640359	0.98113	-5.93914
								GPSer(15:1/22:2)	-0.0486489	15.3242	-0.468323	0.641391	0.98113	-5.9398
								PS(O-16:0/0:0)	0.117161	11.9631	0.468116	0.641538	0.98113	-5.93989
								GPEtn(24:4/18:2)	-0.0844722	22.3155	-0.464998	0.643756	0.98113	-5.94128
								Agmatine	0.0565959	11.7013	0.464147	0.644362	0.98113	-5.94166
								Butoxyacetic acid	0.158165	10.1024	0.462806	0.645317	0.98113	-5.94226
								Tyr Tyr Gly Met	-0.453165	13.5024	-0.46116	0.64649	0.98113	-5.94299
								9,12-hexadecadienoic acid	-0.266881	13.1519	-0.460348	0.647069	0.98113	-5.94334
								GPIns(18:3/6:0)	-0.618901	10.8709	-0.458311	0.648522	0.98113	-5.94424
								4,7,10-hexadecatrienoic acid	0.389295	9.16008	0.455015	0.650877	0.98113	-5.94568
								1ÃŽÂ±-hydroxy-2ÃŽÂ²-(2-hydroxyethoxy)vitamin D3 / 1ÃŽÂ±-hydroxy-2ÃŽÂ²-(2-hydroxyethoxy)cholecalciferol	0.143693	14.017	0.453601	0.651888	0.98113	-5.9463
								cis-11,14-Eicosadienoic acid	-0.225425	14.9402	-0.451928	0.653086	0.98113	-5.94702
								Ala Asp His Ser	-0.157317	13.5672	-0.451877	0.653122	0.98113	-5.94705
								3-Aminobutanoic acid	0.106403	13.7811	0.451699	0.65325	0.98113	-5.94712
								UDP-4-dehydro-6-deoxy-D-glucose	0.0988876	13.1545	0.449838	0.654583	0.98113	-5.94793
								7-palmitoleic acid	-0.210502	17.4496	-0.448639	0.655442	0.98113	-5.94844
								11-Deoxy-16,16-dimethylprostaglandin E2	-0.103392	14.9028	-0.445491	0.657702	0.98113	-5.94979
								24-ethyl-5alpha-cholest-25-en-3alpha,12alpha,16alpha-triol	0.281944	15.8924	0.445273	0.657858	0.98113	-5.94989
								2-Acetylpyrrolidine	0.0386497	16.3163	0.444997	0.658056	0.98113	-5.95
								Lys-Glu-Lys	0.0660737	12.6938	0.443331	0.659253	0.98113	-5.95071
								GPCho(20:5/18:2)	-0.131544	16.4298	-0.43942	0.662067	0.98113	-5.95237
								Thr Thr Arg	-0.0539864	12.7384	-0.438883	0.662454	0.98113	-5.95259
								Octanoylcarnitine	0.0812158	13.4395	0.434946	0.665292	0.98113	-5.95424
								Ser Lys Ala Gln	1.2962	10.7903	0.430981	0.668155	0.98113	-5.95589
								L-Cystine	-0.130728	12.4957	-0.430184	0.668731	0.98113	-5.95622
								18:0 Cholesteryl ester	-0.0585167	17.9329	-0.429631	0.669131	0.98113	-5.95644
								Glycerophospho-N-oleoyl ethanolamine	0.144629	16.0107	0.421831	0.674781	0.98113	-5.95963
								Asp His Gly	-0.249654	10.335	-0.421465	0.675046	0.98113	-5.95978
								3-Hydroxydodecanoic acid	-0.248745	14.2371	-0.418958	0.676867	0.98113	-5.96079
								5Z,7Z-Dodecadienal	-0.0385195	14.724	-0.418838	0.676954	0.98113	-5.96083
								DG(15:0/18:4(6Z,9Z,12Z,15Z)/0:0)	-0.134513	20.2714	-0.412547	0.681531	0.98113	-5.96334
								6-Decenoic acid	-0.101562	10.0601	-0.412053	0.681891	0.98113	-5.96354
								2-Ethyl-4-methyloxazole	-0.0420396	23.0092	-0.412016	0.681918	0.98113	-5.96355
								13C6-Phenylalanine	0.0288288	17.3408	0.411652	0.682183	0.98113	-5.9637
								4,7,10,13-docosatetraenoic acid	-0.183057	14.1619	-0.406947	0.685615	0.98113	-5.96554
								11-Dehydrocorticosterone	-0.0303094	21.7107	-0.401101	0.689889	0.98113	-5.96781
								18-Oxocortisol	-0.575717	12.1242	-0.39864	0.691691	0.98113	-5.96875
								Metformin	0.5805	8.75607	0.397721	0.692365	0.98113	-5.9691
								3-Phenylpropyl formate	0.0618352	15.7023	0.396253	0.693441	0.98113	-5.96966
								Glycerol triundecanoate	-0.168056	21.4708	-0.393617	0.695375	0.98113	-5.97066
								2(5H)-Furanone	-0.336834	11.9586	-0.393569	0.69541	0.98113	-5.97068
								4-amino-4-cyano-butanoic acid	0.0740788	15.9784	0.393476	0.695479	0.98113	-5.97071
								2alpha-Methyl-5alpha-androstane-3,17-dione	-0.119012	12.9993	-0.392115	0.696478	0.98113	-5.97123
								DG(11:0/18:3/0:0)	-0.0550967	17.1441	-0.391734	0.696758	0.98113	-5.97137
								trans-9-palmitoleic acid	-0.234035	18.7673	-0.390868	0.697394	0.98113	-5.97169
								4-keto lauric acid	0.080464	14.4831	0.38493	0.701763	0.98113	-5.9739
								1-Linoleoylglycerophosphocholine	0.0969156	23.2568	0.383405	0.702887	0.98113	-5.97447
								1,2-Dierucoyl-SN-Glycero-3-Phosphoethanolamine	0.108035	21.4269	0.382969	0.703209	0.98113	-5.97463
								Acetyl-L-carnitine	-0.0892244	19.8997	-0.382775	0.703351	0.98113	-5.9747
								docosapentaenoic acid	-0.108576	14.987	-0.382707	0.703401	0.98113	-5.97472
								Clupanodonyl carnitine	0.0503948	12.6357	0.382519	0.70354	0.98113	-5.97479
								DG(15:0/18:3(6Z,9Z,12Z)/0:0)	-0.117318	20.7953	-0.379417	0.705829	0.98113	-5.97592
								5a-androstane	-0.202087	11.3474	-0.377896	0.706952	0.98113	-5.97648
								Heptanoic acid, ethyl ester	-0.0440819	16.4662	-0.377297	0.707395	0.98113	-5.97669
								13-keto myristic acid	0.0782328	11.964	0.376816	0.70775	0.98113	-5.97687
								.gamma.-Aminobutyric acid	0.0522914	14.3635	0.37529	0.708878	0.98113	-5.97742
								Val Phe Gly Ala	0.0317913	17.3381	0.373907	0.709901	0.98113	-5.97792
								cis-4-Hydroxy-D-proline	-0.148058	11.854	-0.369954	0.712827	0.981567	-5.97933
								Nonanoic acid	-0.0395582	10.5071	-0.36974	0.712986	0.981567	-5.9794
								5-Aminoorotic acid	0.0415309	10.1251	0.366271	0.715558	0.982194	-5.98063
								18-hydroxy stearic acid	0.0329787	15.4193	0.36539	0.716212	0.982194	-5.98094
								O-decanoyl-R-carnitine	0.127487	16.2349	0.361524	0.719083	0.984004	-5.98229
								24-Nor-5ÃŽÂ²-cholane-3ÃŽÂ±,7ÃŽÂ±,22,23-tetrol	-0.0435826	24.3359	-0.3566	0.722746	0.984004	-5.98398
								Decanoic acid	-0.0284729	16.4989	-0.355478	0.723582	0.984004	-5.98437
								3R-hydroxy-eicosanoic acid	0.039586	22.9737	0.347609	0.729452	0.984004	-5.98702
								2-Ethyl-2-hydroxybutyric acid	0.126677	13.009	0.347482	0.729546	0.984004	-5.98706
								D-Ribose 1-diphosphate	0.43201	6.93933	0.347053	0.729866	0.984004	-5.98721
								DL-5-hydroxy stearic acid	-0.03087	11.887	-0.344376	0.731867	0.984004	-5.98809
								L-Carnitine	0.0583198	22.6283	0.338961	0.735921	0.984004	-5.98987
								D-Glucoheptose	0.0359721	14.2985	0.338876	0.735984	0.984004	-5.9899
								N-Isovaleroylglycine	-0.245249	12.0392	-0.338811	0.736033	0.984004	-5.98992
								2alpha-Methyl-5alpha-androstane-3beta,17beta-diol	-0.118843	14.7628	-0.338012	0.736632	0.984004	-5.99018
								cis-11-Eicosenoic acid	-0.127519	15.8391	-0.337524	0.736998	0.984004	-5.99034
								2alpha-Methyl-5alpha-androstane-3alpha,17beta-diol	-0.110062	15.7489	-0.337067	0.73734	0.984004	-5.99048
								GPA(18:2/18:3)	-0.0417708	14.282	-0.333334	0.740141	0.984004	-5.99169
								1,2-Di-(9Z-octadecenoyl)-sn-glycero-3-phosphocholine	0.0512323	26.5332	0.324629	0.746684	0.984004	-5.99444
								Asp Tyr Phe Lys	0.939752	9.12581	0.324565	0.746733	0.984004	-5.99445
								trans-3-Hydroxycinnamic acid	0.0454027	16.2051	0.323931	0.74721	0.984004	-5.99465
								D-(+)-Mannose	-0.349049	16.6707	-0.323634	0.747434	0.984004	-5.99474
								1-Octadecanoyl-2-(5Z,8Z,11Z,14Z-eicosatetraenoyl)-sn-glycero-3-phosphoethanolamine	0.0350268	24.0885	0.323195	0.747765	0.984004	-5.99488
								DG(17:0/20:4(5Z,8Z,11Z,14Z)/0:0)[iso2]	0.226911	12.0187	0.321494	0.749046	0.984004	-5.99541
								L-Urobilinogen	-0.534804	8.16714	-0.318601	0.751227	0.984004	-5.9963
								PC(18:4(6Z,9Z,12Z,15Z)/P-18:0)	0.0654884	23.2822	0.312077	0.756154	0.984004	-5.99827
								2,5-dibutylpyrrolidine	-0.060194	21.5992	-0.30897	0.758503	0.984004	-5.9992
								9-Nonadecene	-0.023636	23.9747	-0.3084	0.758935	0.984004	-5.99937
								Heptanoylcarnitine	0.15383	11.9459	0.307188	0.759852	0.984004	-5.99973
								Tetramethylthiourea	0.12976	14.8061	0.305823	0.760886	0.984004	-6.00013
								DL-Norepinephrine	-0.178384	10.0716	-0.305509	0.761124	0.984004	-6.00022
								PC(P-18:1(9Z)/16:1(9Z))	-0.0687749	21.3134	-0.304688	0.761746	0.984004	-6.00046
								4,6-Dideoxy-4-oxo-dTDP-D-glucose	-0.103222	11.5322	-0.304528	0.761867	0.984004	-6.00051
								L-Isoleucine	0.0489769	16.9682	0.302627	0.763308	0.984004	-6.00106
								Hexazinone	0.120596	13.9082	0.301745	0.763977	0.984004	-6.00132
								Dipicolinic acid	-0.0409751	11.0079	-0.301738	0.763982	0.984004	-6.00132
								PI(17:2(9Z,12Z)/19:0)	-0.0639202	19.2882	-0.301031	0.764518	0.984004	-6.00152
								Pyrocatechol sulfate	0.136659	17.351	0.300765	0.76472	0.984004	-6.0016
								Tyr Met Cys Cys	0.074096	15.4733	0.29612	0.768246	0.984495	-6.00293
								Isocarbophos	0.0548972	15.3801	0.291555	0.771716	0.984495	-6.00422
								Anthranilic acid	0.1394	12.7738	0.290264	0.772698	0.984495	-6.00458
								GPA(14:0/26:0)	0.0622013	15.9137	0.290005	0.772896	0.984495	-6.00465
								Nicotinic acid	0.0720966	12.4721	0.289715	0.773116	0.984495	-6.00473
								GPA(15:0/20:2)	0.197437	14.3474	0.287671	0.774672	0.984495	-6.0053
								Phosphonoacetaldehyde	0.022076	16.1746	0.287123	0.775089	0.984495	-6.00545
								11,12,13-trihydroxy-9-octadecenoic acid	-0.0659458	16.249	-0.283835	0.777595	0.984495	-6.00635
								GPA(19:0/22:5)	0.0377176	27.1061	0.283831	0.777598	0.984495	-6.00635
								7ÃŽÂ±,12ÃŽÂ±-Dihydroxycholest-4-en-3-one	0.0840995	11.3837	0.279237	0.781103	0.985766	-6.0076
								4-Hydroxy-L-phenylglycine	-0.202298	9.79328	-0.274178	0.784968	0.985766	-6.00894
								trans-Hexadec-2-enoyl carnitine	-0.083298	13.1243	-0.273253	0.785675	0.985766	-6.00919
								L-Valine	0.029776	21.2232	0.271901	0.786709	0.985766	-6.00954
								Isovalerylcarnitine	0.180537	14.4167	0.271764	0.786814	0.985766	-6.00957
								Cortisone	0.730452	11.7761	0.264694	0.792228	0.985766	-6.0114
								9R-Hydroxy-10E,12Z-octadecadienoic acid	-0.0288902	12.4985	-0.264518	0.792362	0.985766	-6.01144
								GPA(22:4/26:1)	0.0469983	13.5223	0.263855	0.79287	0.985766	-6.01161
								DGDG(20:3/14:0)	0.0231777	16.4464	0.263394	0.793225	0.985766	-6.01173
								S-Lactoylglutathione	0.375364	13.4864	0.263314	0.793286	0.985766	-6.01175
								10Z-heptadecenoic acid	-0.0281037	12.0335	-0.262084	0.794229	0.985766	-6.01206
								6alpha-Hydroxycortisol	-0.502277	12.6564	-0.260238	0.795645	0.985766	-6.01252
								GPA(24:0/14:0)	0.0859407	12.9854	0.258894	0.796677	0.985766	-6.01286
								methyl 15-hydroperoxy-9Z,12Z,16E-octadecatrienoate	0.085492	14.6991	0.253199	0.801052	0.988467	-6.01426
								Leu Trp Leu	-0.0720986	15.4952	-0.249852	0.803626	0.988467	-6.01507
								3,7-Dioxo-5alpha-cholan-24-oic Acid	0.0485619	11.7105	0.247449	0.805476	0.988467	-6.01564
								Chicoric acid	-0.23117	12.7583	-0.2462	0.806437	0.988467	-6.01594
								Sedoheptulose	-0.12016	14.8234	-0.243489	0.808526	0.988467	-6.01657
								Creatinine	0.0367568	21.118	0.242707	0.809129	0.988467	-6.01676
								Quinone	-0.18284	10.0787	-0.236412	0.813985	0.988467	-6.01821
								14R-hydroxy-11E-eicosenoic acid	-0.020342	13.1937	-0.236314	0.81406	0.988467	-6.01823
								Pro Ala Lys Gln	-0.0362246	14.9634	-0.235415	0.814755	0.988467	-6.01843
								SM(d14:0/10:0)	0.0419441	13.8052	0.235001	0.815074	0.988467	-6.01853
								GlcCer(d14:1(4E)/24:0(2OH))	0.0369987	26.4708	0.234825	0.81521	0.988467	-6.01856
								5-Hydroxyectoine	-0.0420387	15.2657	-0.231868	0.817495	0.988467	-6.01923
								MGDG(17:2/8:0)	-0.0326945	18.0797	-0.231259	0.817966	0.988467	-6.01936
								2-Mercaptoimidazole	-0.0288284	14.503	-0.230726	0.818378	0.988467	-6.01948
								5ÃŽÂ±-Cholan-24-oic Acid	-0.0242739	19.9168	-0.222681	0.824603	0.993385	-6.02123
								o-Cresol	0.148015	11.2603	0.217724	0.828444	0.993385	-6.02228
								1,2-Diarachidonoyl-sn-glycero-3-phosphocholine	0.0265484	21.0193	0.214656	0.830824	0.993385	-6.02292
								Arg Val Met Arg	0.0896179	11.5551	0.214573	0.830888	0.993385	-6.02294
								DL-3-hydroxy stearic acid	-0.0142108	14.15	-0.214452	0.830982	0.993385	-6.02296
								4-Imidazolone-5-propionic acid	0.0690515	13.5959	0.21387	0.831434	0.993385	-6.02308
								MG(18:0/0:0/0:0)	-0.0298829	20.7784	-0.212808	0.832258	0.993385	-6.0233
								Gly Gly Lys Pro	0.0386367	13.0844	0.207573	0.836324	0.996015	-6.02436
								DL-2-Methylbutyric acid	0.0223985	10.9173	0.204704	0.838554	0.996015	-6.02493
								Tetraethylene glycol	0.0330715	21.8439	0.20329	0.839653	0.996015	-6.0252
								Asn Pro Asp Thr	0.494606	8.30923	0.1968	0.844705	0.996015	-6.02645
								(+)-12-methyl myristic acid	0.0711849	15.8011	0.196744	0.844748	0.996015	-6.02646
								DL-2-hydroxy valeric acid	-0.0605651	12.7001	-0.194675	0.84636	0.996015	-6.02685
								CerP(d14:0/22:0)	0.0120349	15.8937	0.194564	0.846446	0.996015	-6.02687
								GPEtn(24:4/17:2)	0.0357574	20.6687	0.193182	0.847523	0.996015	-6.02713
								(R)-3-Hydroxybutyric acid	-0.0571477	17.0793	-0.190328	0.849748	0.996015	-6.02766
								Aryl beta-D-glucoside	-0.114546	14.9072	-0.186426	0.852792	0.996015	-6.02836
								DG(19:0/22:0/0:0)[iso2]	-0.0419034	18.6955	-0.185291	0.853677	0.996015	-6.02857
								17beta-Hydroxy-4alpha-methyl-5alpha-androstan-3-one	0.0547613	17.815	0.182044	0.856213	0.996015	-6.02914
								1-Acetylindole	-0.0361548	20.528	-0.180676	0.857281	0.996015	-6.02938
								Caffeine	0.201056	11.5163	0.179293	0.858362	0.996015	-6.02962
								17-phenyl trinor PGF2ÃŽÂ± isopropyl ester	-0.50353	8.70476	-0.178311	0.859129	0.996015	-6.02979
								2'-Deoxyuridine	0.0375176	13.9456	0.178125	0.859275	0.996015	-6.02982
								Lauroyl L-carnitine	0.0516989	13.7845	0.177678	0.859624	0.996015	-6.02989
								Palmitamide	-0.113355	17.1071	-0.177519	0.859748	0.996015	-6.02992
								2-hydroxy-decanedioic acid	0.0312516	13.5001	0.170682	0.865096	0.998226	-6.03107
								3',4'-Dihydrodiol	0.0399321	11.4277	0.169199	0.866257	0.998226	-6.03131
								4E,8-Nonadienal	-0.0278934	13.9676	-0.16702	0.867962	0.998226	-6.03166
								10-Undecynoic acid	-0.0239602	11.5762	-0.166642	0.868259	0.998226	-6.03172
								Valerylcarnitine	-0.131106	9.28326	-0.163803	0.870483	0.998226	-6.03217
								N-Acetyltyramine	-0.0593087	14.1662	-0.162211	0.87173	0.998226	-6.03242
								2-amino-4-cyano-butanoic acid	0.0774183	15.5391	0.161873	0.871995	0.998226	-6.03247
								PC(18:4(6Z,9Z,12Z,15Z)/19:0)	-0.0380936	21.3399	-0.159025	0.874228	0.998226	-6.03291
								URSINIC ACID	-0.0473043	13.9605	-0.158512	0.87463	0.998226	-6.03299
								DG(22:5/16:1/0:0)	-0.0557647	18.8688	-0.155794	0.876762	0.998226	-6.0334
								N-Acetylputrescine	0.0135847	13.1408	0.145947	0.884493	0.998226	-6.03483
								2-tetradecenoic acid	0.0743083	14.0461	0.145911	0.884521	0.998226	-6.03484
								6-Hydroxyl-1,6-dihydropurine ribonucleoside	-0.0461267	20.212	-0.140365	0.888881	0.998226	-6.0356
								PA(P-16:0/18:2(9Z,12Z))	0.0177011	16.6635	0.140273	0.888953	0.998226	-6.03561
								4-Hydroxyvalproic acid	0.0604676	13.5127	0.139997	0.88917	0.998226	-6.03565
								Sarcosine	0.0256899	13.1313	0.137903	0.890817	0.998226	-6.03593
								12-oxo-10E-dodecenoic acid	0.0205931	12.7315	0.137573	0.891077	0.998226	-6.03597
								PC(12:0/18:1(9Z))	-0.0207781	17.394	-0.137104	0.891445	0.998226	-6.03604
								cis-5-Tetradecenoylcarnitine	0.0466128	14.629	0.13443	0.89355	0.998226	-6.03638
								4-Aminopyridine	-0.00973066	16.7456	-0.134033	0.893862	0.998226	-6.03644
								2,4-Difurfurylfuran	-0.0455153	13.2074	-0.131397	0.895937	0.998226	-6.03677
								3-O-Methyldopa	0.0353327	12.1415	0.131394	0.89594	0.998226	-6.03677
								3-O-(alpha-L-arabinopyranosyl-(1->6)-beta-D-glucopyranosyl) butyl 3S-hydroxybutanoate	-0.163523	10.0208	-0.130799	0.896408	0.998226	-6.03685
								GPCho(18:3/8:0)	-0.0219815	16.3784	-0.121676	0.903596	0.998226	-6.03796
								l-2-Hydroxydecanoic acid	-0.029835	15.3036	-0.121672	0.903599	0.998226	-6.03796
								Taurodeoxycholic acid	-0.212258	9.42372	-0.118157	0.906371	0.998226	-6.03836
								D-Pipecolinic acid	0.0839365	14.2567	0.117875	0.906593	0.998226	-6.03839
								DL-.alpha.-Hydroxylysine	-0.159162	14.732	-0.117641	0.906777	0.998226	-6.03842
								N-Acetyl-D-galactosamine 4-sulfate	0.0248057	15.2181	0.116566	0.907625	0.998226	-6.03854
								9R,10S,18-trihydroxy-stearic acid	-0.0221756	14.9906	-0.112689	0.910684	0.998226	-6.03897
								Taurine	-0.0200871	14.4345	-0.110441	0.912459	0.998226	-6.03921
								Lys His Val Ala	0.0329794	17.8391	0.108244	0.914193	0.998226	-6.03944
								Gly Asp Asp Asp	-0.114704	13.1749	-0.107609	0.914695	0.998226	-6.03951
								SM(d16:1/18:1)	0.0226031	21.6246	0.105582	0.916296	0.998226	-6.03971
								1,5-Anhydro-D-sorbitol	0.039207	13.1872	0.105166	0.916624	0.998226	-6.03976
								PG(20:0/22:6(4Z,7Z,10Z,13Z,16Z,19Z))	0.0298558	12.9631	0.0994506	0.92114	0.998226	-6.04032
								DG(15:0/18:2(9Z,12Z)/0:0)	-0.186879	7.01173	-0.098691	0.92174	0.998226	-6.04039
								1,6-Anhydro-.beta.-D-glucose, permethyl-	-0.0121597	13.2318	-0.0956429	0.924149	0.998226	-6.04068
								Inosine	0.0417989	19.5352	0.0953536	0.924378	0.998226	-6.0407
								Hexyl (R)-3-hydroxybutyrate	0.0268208	14.0873	0.0935957	0.925768	0.998226	-6.04086
								7-Heptadecynoic acid	0.0331569	11.7311	0.0922674	0.926818	0.998226	-6.04098
								Homogentisic acid	0.087247	10.2065	0.0922386	0.926841	0.998226	-6.04098
								3-Oxovalproic acid	-0.0295828	13.3642	-0.0912409	0.92763	0.998226	-6.04107
								17-Phenyl trinor prostaglandin E2 serinol amide	0.0400604	16.0823	0.0907582	0.928012	0.998226	-6.04111
								2-hydroxy-heptadecanoic acid	0.00980034	12.9109	0.0902803	0.92839	0.998226	-6.04116
								N-Nitrosomethylethylamine	-0.194902	6.73638	-0.08845	0.929838	0.998226	-6.04131
								4-Nitrocatechol	-0.0588896	11.2271	-0.0868399	0.931112	0.998226	-6.04145
								Caproic acid	-0.00893063	14.2358	-0.0848433	0.932692	0.998226	-6.04161
								L-Methionine	0.0108514	15.9469	0.0805789	0.936067	0.998226	-6.04195
								9-HpOTrE	0.0352887	9.79223	0.0760404	0.939661	0.998226	-6.04229
								Met Ser Gly	0.0702873	15.6025	0.0754543	0.940125	0.998226	-6.04234
								ÃŽÂ±-Hydroxyhippuric acid	0.0498767	14.4736	0.0747911	0.94065	0.998226	-6.04239
								2,14-dimethyl-octadecanoic acid	0.0217432	14.6354	0.0735831	0.941607	0.998226	-6.04247
								cis-5,8,11,14,17-Eicosapentaenoic acid	-0.0328131	13.839	-0.0727068	0.942301	0.998226	-6.04253
								Methyl isobutyl ketone	-0.00615432	16.721	-0.0714578	0.943291	0.998226	-6.04262
								(Ã‚Â±)-2-Methylthiazolidine	-0.0167903	10.7034	-0.071015	0.943642	0.998226	-6.04265
								7-Octenoic acid; C8:1n-1	-0.0183953	9.45271	-0.07058	0.943986	0.998226	-6.04268
								Sphinganine	-0.0556214	7.76956	-0.0661043	0.947533	0.998226	-6.04297
								D-Sorbitol	-0.0515288	11.1216	-0.0646287	0.948702	0.998226	-6.04307
								Phe Tyr Thr Lys	0.0311833	10.3602	0.0642015	0.949041	0.998226	-6.04309
								4-Hydroxy-L-proline	0.0134105	13.3312	0.0631772	0.949853	0.998226	-6.04316
								Docosahexaenoyl PAF C-16	0.0120897	21.4262	0.0623933	0.950474	0.998226	-6.0432
								N-Nitrosopiperidine	-0.00648216	14.2864	-0.0621987	0.950629	0.998226	-6.04321
								L-Pipecolic acid	-0.0342566	13.0831	-0.0607657	0.951765	0.998226	-6.0433
								trans-Resveratrol 3,4'-disulfate	-0.0428923	10.2214	-0.0574081	0.954427	0.99954	-6.04349
								n-methylnicotinamide	0.00585515	14.3117	0.0486776	0.961351	0.999809	-6.04394
								.beta.-Homoproline	0.0124226	12.9226	0.0469293	0.962738	0.999809	-6.04402
								7alpha-Hydroxy-3-oxo-5beta-cholan-24-oic Acid	-0.00858163	21.5608	-0.0397146	0.968463	0.999809	-6.04432
								Bilirubin	-0.0130737	22.8456	-0.0382016	0.969664	0.999809	-6.04437
								Benzaldehyde	-0.0137217	9.91077	-0.0376678	0.970088	0.999809	-6.04439
								2R-hydroxy-stearic acid	0.00364708	14.921	0.0362466	0.971216	0.999809	-6.04444
								3Z,5E-tridecadienoic acid	-0.00459392	20.8198	-0.0333717	0.973498	0.999809	-6.04454
								1,2-dipalmitoyl-sn-glycero-3-PC	-0.0065483	20.5285	-0.0313811	0.975078	0.999809	-6.0446
								Dihydro-4-mercapto-3(2H)-furanone	0.0155413	11.0182	0.0309348	0.975433	0.999809	-6.04462
								Tetrahydrodeoxycortisol	0.0106704	13.95	0.0283996	0.977446	0.999809	-6.04469
								3alpha-Hydroxy-2alpha-methyl-5alpha-androstan-17-one	0.0084944	16.7339	0.0270001	0.978557	0.999809	-6.04473
								N-Acetylpyrrolidine	0.00463939	16.5151	0.0266707	0.978818	0.999809	-6.04473
								L-Histidine, 1-methyl-	0.0167767	14.8924	0.0263156	0.9791	0.999809	-6.04474
								3-Methylvaleric acid	-0.00538937	13.9707	-0.0238079	0.981091	0.999809	-6.0448
								6-Deoxodolichosterone	-0.00586015	18.232	-0.0229729	0.981754	0.999809	-6.04482
								Asp Asn Gly Asp	-0.0093982	17.6009	-0.0222006	0.982368	0.999809	-6.04484
								Asn-Phe-OH	-0.017157	12.932	-0.0169589	0.98653	0.999809	-6.04494
								PA(19:0/22:6(4Z,7Z,10Z,13Z,16Z,19Z))	-0.00302623	15.9187	-0.0152979	0.987849	0.999809	-6.04496
								N-Oleoyl-D-erythro-sphingosylphosphorylcholine	-0.00354039	20.73	-0.0149042	0.988162	0.999809	-6.04497
								1-Methylhistamine	-0.00126914	17.5192	-0.014638	0.988374	0.999809	-6.04497
								cholesteryl beta-D-glucoside	0.00111166	15.2555	0.0135918	0.989204	0.999809	-6.04499
								3,9,15-Docosatriynoic acid	-0.00415789	15.6645	-0.0117474	0.990669	0.999809	-6.04501
								2-Pyridylacetic acid	-0.00857962	15.8496	-0.0113227	0.991007	0.999809	-6.04501
								Ile Trp Trp Tyr	0.000857101	15.4921	0.0103337	0.991792	0.999809	-6.04502
								2,6-dihydroxybenzoic acid	-0.00718337	12.6805	-0.00992454	0.992117	0.999809	-6.04503
								PE(22:4(7Z,10Z,13Z,16Z)/P-18:0)	-0.00154257	21.0021	-0.00903371	0.992825	0.999809	-6.04504
								4,4-Dimethyl-14a-hydroxymethyl-5a-cholesta-8,24-dien-3b-ol	-0.00256104	20.0604	-0.0084193	0.993313	0.999809	-6.04504
								Gly Pro Asp Asp	0.00187861	16.2631	0.00396195	0.996853	0.999809	-6.04507
								3-Hydroxy-2-butanone	0.000222389	14.8773	0.00300769	0.997611	0.999809	-6.04507
								5-Hydroxyvalproic acid	-0.000372534	13.9121	-0.00163818	0.998699	0.999809	-6.04507
								9S-Hydroxy-10E,12Z-octadecadienoic acid	2.99818e-05	16.7656	0.000279461	0.999778	0.999809	-6.04508
								Suberic acid	1.85383e-05	14.973	0.000240986	0.999809	0.999809	-6.04508

### Sheet: PreT2DvsNGT x Time
Table S3. Metabolites with significant interaction effect:									ALL METABOLITES (sorted by P.value)	logFC	AveExpr	t	P.Value	adj.P.Val	B
(PreT2D vs NGT) x Time (FC>1.5, P<0.05, FDR<0.05)									Leu Arg Thr Gln Val	-1.21216	9.88377	-4.4541	4.1346e-05	0.0293143	-0.295598
									3R-aminononanoic acid	7.86539	7.96606	2.71582	0.00880125	0.940221	-3.02215
Significant Metabolite (sorted by P.Value)	logFC	AveExpr	t	P.Value	adj.P.Val	B			Anandamide (20:2, n-6)	1.03927	14.8339	2.67929	0.00969518	0.940221	-3.07152
Leu Arg Thr Gln Val	-1.21216	9.88377	-4.4541	4.1346e-05	0.0293143	-0.295598			Ile Met Val Pro	1.76314	11.7676	2.60748	0.011699	0.940221	-3.16725
									14:0 Cholesteryl ester	5.00999	10.6132	2.59559	0.0120653	0.940221	-3.18294
									Nicotinamide N-oxide	-0.224616	11.0733	-2.50461	0.01523	0.940221	-3.30127
									SM(d16:1/24:1(15Z))	0.803923	21.1328	2.45678	0.0171791	0.940221	-3.36228
									PE-Cer(d14:1(4E)/23:0)	0.434949	23.7223	2.44111	0.0178649	0.940221	-3.38208
									N-Nervonoyl-D-erythro-sphingosylphosphorylcholine	1.05781	20.5285	2.43375	0.0181954	0.940221	-3.39135
									.beta.-D-Glucopyranose, 1,6-anhydro-	-1.04032	12.0706	-2.41768	0.0189363	0.940221	-3.41152
									Jasmonic acid	-0.220261	10.422	-2.40567	0.019508	0.940221	-3.42654
									SM(d18:2/24:1)	0.63813	21.1766	2.38227	0.0206655	0.940221	-3.45563
									cis-11-Eicosenoic acid	0.875414	15.8391	2.31709	0.0242215	0.940221	-3.53556
									Glycerol 1,3-dihexadecanoate 2-(9Z,12Z-octadecadienoate)	2.26629	18.9478	2.30576	0.0248923	0.940221	-3.54928
									13R-hydroxy-octadecanoic acid	0.460857	12.0262	2.29706	0.0254187	0.940221	-3.55979
									TG(18:0/16:0/18:3(9Z,12Z,15Z))[iso6]	2.0662	20.9343	2.22285	0.0303252	0.940221	-3.64818
									(E)-2-Tetracosenoic acid	0.689642	12.8523	2.2074	0.0314467	0.940221	-3.66631
									SM(d18:1/20:0)	0.849038	19.6253	2.18473	0.0331574	0.940221	-3.69272
									Glycerol 1,3-di-(9Z,12Z-octadecadienoate) 2-hexadecanoate	1.92019	20.4131	2.17218	0.0341388	0.940221	-3.70725
									N-Stearoyl-4-sphingenyl-1-O-phosphorylcholine	0.615811	20.6548	2.14986	0.0359483	0.940221	-3.73294
									12-hydroxy-10-dodecenoic acid	0.534662	9.8439	2.13217	0.037442	0.940221	-3.75316
									DG(20:3/11:0/0:0)	-0.21217	15.6353	-2.12686	0.0379008	0.940221	-3.7592
									15-deoxy-ÃŽÂ´-12,14-PGJ2-d4	1.28919	15.1425	2.11971	0.0385257	0.940221	-3.76731
									Glycerol 1,3-di-(9Z,12Z-octadecadienoate) 2-(9Z-octadecenoate)	1.94227	19.6998	2.11016	0.0393751	0.940221	-3.77812
									TG(14:0/18:0/22:6(4Z,7Z,10Z,13Z,16Z,19Z))[iso6]	1.61561	20.0523	2.08406	0.0417798	0.940221	-3.80746
									5-NITRO-2-PHENYLPROPYLAMINOBENZOIC ACID [NPPB]	1.26985	12.4047	2.084	0.041786	0.940221	-3.80753
									2-heptadecylenic acid	1.14447	14.954	2.07776	0.0423788	0.940221	-3.81449
									TG(14:0/16:0/22:5(7Z,10Z,13Z,16Z,19Z))[iso6]	1.52516	19.6819	2.05547	0.0445595	0.940221	-3.83926
									TG(13:0/17:0/18:2(9Z,12Z))[iso6]	2.30473	17.4628	2.05227	0.0448804	0.940221	-3.8428
									TG(18:3/18:3/20:2)	1.44285	18.7674	2.0241	0.0477932	0.940221	-3.87376
									4,7,10-hexadecatrienoic acid	1.71667	9.16008	2.00648	0.0496969	0.940221	-3.89295
									10-Undecynoic acid	0.287852	11.5762	2.00199	0.0501923	0.940221	-3.89782
									ÃŽÂ²-eleostearic acid	0.958686	13.4555	1.9964	0.0508152	0.940221	-3.90387
									7(S),17(S)-Dihydroxy-8(E),10(Z),13(Z),15(E),19(Z)-docosapentaenoic Acid	1.13937	12.1668	1.98817	0.0517439	0.940221	-3.91275
									Ethyl glucuronide	-1.16212	13.9332	-1.98593	0.0519994	0.940221	-3.91516
									cis-Aconitic acid	-0.645492	10.4143	-1.96082	0.0549352	0.940221	-3.94203
									cis-11,14-Eicosadienoic acid	0.97613	14.9402	1.95693	0.0554036	0.940221	-3.94618
									2-tetradecenoic acid	0.994914	14.0461	1.9536	0.055806	0.940221	-3.94972
									Hexazinone	0.77805	13.9082	1.94676	0.056641	0.940221	-3.95697
									Thysanone	-3.32425	8.58186	-1.94549	0.0567973	0.940221	-3.95831
									Linoleic acid	0.720013	20.7958	1.93255	0.0584113	0.940221	-3.97197
									Elaidolinoleic acid	0.996836	16.5509	1.92566	0.0592856	0.940221	-3.97921
									10E-nonadecenoic acid	0.519411	14.0861	1.91805	0.060265	0.940221	-3.98718
									(S)-Piperidine-2-carboxamide	-0.225438	20.4861	-1.88428	0.064779	0.940221	-4.02226
									Lys Val	-1.03205	8.15271	-1.8786	0.0655652	0.940221	-4.0281
									16E-octadecenoic acid	0.930503	21.998	1.86143	0.0679932	0.940221	-4.0457
									D(-)-ÃŽÂ²-hydroxy butyric acid	0.812499	16.7363	1.85502	0.0689182	0.940221	-4.05222
									2-hydroxy hendecanoic acid	1.0469	13.5205	1.85127	0.0694651	0.940221	-4.05604
									12-oxo-9Z-octadecenoic acid	0.974265	15.3534	1.84882	0.0698242	0.940221	-4.05853
									DGDG(10:0/6:0)	-0.68875	15.2586	-1.84634	0.0701885	0.940221	-4.06104
									LTB4-d4	0.479814	13.1153	1.83904	0.0712716	0.940221	-4.06843
									2E-Lauroleic acid	0.845099	14.0022	1.83467	0.0719276	0.940221	-4.07284
									10-keto palmitic acid	0.904748	10.4251	1.83229	0.0722864	0.940221	-4.07524
									1-Deoxy-D-glucitol	1.81803	12.2158	1.81682	0.0746563	0.940221	-4.09076
									12:0 Cholesteryl ester	0.824134	15.7732	1.81618	0.0747553	0.940221	-4.0914
									1-Palmitoyl-2-docosahexaenoyl-sn-glycero-3-phosphocholine	-2.7662	14.1469	-1.7987	0.0775156	0.940221	-4.10881
									Linoelaidyl carnitine	0.334031	15.1717	1.77047	0.0821516	0.940221	-4.13661
									l-2-Hydroxydecanoic acid	0.43206	15.3036	1.76202	0.0835843	0.940221	-4.14487
									C-8 Ceramide	-0.288353	14.8628	-1.75426	0.0849172	0.940221	-4.15241
									N-Methylputrescine	-0.165177	16.5148	-1.74027	0.0873642	0.940221	-4.16594
									Furfural diethyl acetal	-0.208985	10.2765	-1.73652	0.0880318	0.940221	-4.16956
									Propionylcarnitine	-0.229941	11.9947	-1.73297	0.0886646	0.940221	-4.17297
									PG(20:0/22:6(4Z,7Z,10Z,13Z,16Z,19Z))	-0.513144	12.9631	-1.7093	0.0929936	0.940221	-4.19558
									Galactosyl 4-hydroxyproline	0.42009	13.2105	1.69727	0.0952585	0.940221	-4.20697
									Stearic acid	0.165734	24.079	1.68846	0.0969459	0.940221	-4.21527
									Estra-1,3,5(10)-triene-3,6alpha,17beta-triol triacetate	0.376418	21.8673	1.68532	0.0975539	0.940221	-4.21822
									Isopentenyladenine	-0.289861	14.4375	-1.67782	0.0990158	0.940221	-4.22523
									2-Undecynoic acid	0.509022	16.0238	1.67421	0.0997282	0.940221	-4.22861
									docosapentaenoic acid	0.474018	14.987	1.67081	0.100401	0.940221	-4.23177
									Lyso-PC(16:0)	-0.667405	14.4829	-1.60872	0.113363	0.940221	-4.28866
									TG(14:0/15:0/17:2(9Z,12Z))[iso6]	2.66899	14.6284	1.60151	0.114952	0.940221	-4.29514
									3-Hydroxyisovalerylcarnitine	0.130881	13.7856	1.56965	0.122191	0.940221	-4.32348
									Asn Lys Asp Met	4.12467	7.0856	1.5643	0.123442	0.940221	-4.32819
									L-Glutamine	-0.394816	20.2076	-1.56427	0.123451	0.940221	-4.32823
									5-Hydroxyvalproic acid	0.352718	13.9121	1.55104	0.126588	0.940221	-4.33981
									2alpha-Methyl-5alpha-androstane-3alpha,17beta-diol	0.505915	15.7489	1.54937	0.126988	0.940221	-4.34127
									PE-Cer(d16:2(4E,6E)/18:0)	-0.146265	20.5289	-1.54668	0.127635	0.940221	-4.34361
									4-keto lauric acid	0.323272	14.4831	1.54649	0.127681	0.940221	-4.34377
									11(12)-EpETE	2.54912	8.05949	1.54423	0.128228	0.940221	-4.34575
									S-Cysteinosuccinic acid	1.38672	12.855	1.54009	0.129232	0.940221	-4.34933
									Tyr Tyr Gly Met	1.51168	13.5024	1.53835	0.129657	0.940221	-4.35085
									L-Alanine	-0.33947	15.4207	-1.53194	0.13123	0.940221	-4.35639
									9,12-hexadecadienoic acid	0.886267	13.1519	1.52873	0.132021	0.940221	-4.35915
									trans-9-palmitoleic acid	0.913951	18.7673	1.52641	0.132597	0.940221	-4.36115
									Ala His Gln Gln	-0.265058	15.6223	-1.52425	0.133135	0.940221	-4.36301
									DG(15:0/18:0/0:0)	1.80513	11.63	1.52076	0.13401	0.940221	-4.36601
									Artonin K	1.67436	15.7374	1.52056	0.134059	0.940221	-4.36618
									Dimethylenetriurea	-1.03325	9.76411	-1.51252	0.136086	0.940221	-4.37305
									Sucralose	1.47644	13.7241	1.50594	0.137764	0.940221	-4.37866
									5-Acetylamino-6-amino-3-methyluracil	1.41045	13.3962	1.49936	0.139458	0.940221	-4.38424
									(E)-Urocanic acid	0.279626	15.0265	1.48323	0.143681	0.940221	-4.39783
									L-Homoarginine	-0.596761	12.4356	-1.46927	0.147418	0.940221	-4.4095
									2(5H)-Furanone	1.24694	11.9586	1.45697	0.150771	0.940221	-4.41969
									GPA(22:4/26:1)	-0.259395	13.5223	-1.45628	0.15096	0.940221	-4.42026
									L-.alpha.-Amino-.gamma.-butyrolactone	-0.244128	13.9461	-1.45027	0.152623	0.940221	-4.42521
									Dopamine quinone	-0.363972	10.3551	-1.44939	0.152867	0.940221	-4.42593
									13-Keto-9Z,11E-octadecadienoic acid	0.305592	13.1784	1.44673	0.153607	0.940221	-4.42811
									3-Hexynoic acid	0.0988105	14.0631	1.43779	0.15612	0.940221	-4.43543
									alpha-(Methylenecyclopropyl)glycine	0.184537	13.6805	1.43689	0.156375	0.940221	-4.43616
									Geniposidic acid	1.60775	16.0429	1.43609	0.1566	0.940221	-4.43681
									Allopurinol	1.25589	12.4279	1.43478	0.156973	0.940221	-4.43788
									Leu-leu-tyr	-0.162305	14.2356	-1.43422	0.157132	0.940221	-4.43833
									1-Palmitoyl-2-linoleoyl-sn-glycero-3-phosphocholine	-1.87631	17.7393	-1.43316	0.157431	0.940221	-4.43919
									Heptanoic acid, ethyl ester	0.166702	16.4662	1.42681	0.159248	0.940221	-4.44435
									18R-Resolvin E3	0.281218	14.5216	1.42523	0.159702	0.940221	-4.44563
									Ricinoleic acid methyl ester	0.272486	13.3634	1.42182	0.160685	0.940221	-4.44839
									3,7-Dioxo-5alpha-cholan-24-oic Acid	-0.278226	11.7105	-1.41771	0.161877	0.940221	-4.4517
									N1-(5-Phospho-D-ribosyl)-ATP	0.67587	16.0676	1.41711	0.162052	0.940221	-4.45219
									MGDG(22:5/20:2)	-0.249757	13.7561	-1.41532	0.162573	0.940221	-4.45362
									GPA(9:0/20:0)	0.623487	11.9689	1.4121	0.163514	0.940221	-4.45621
									Hexyl (R)-3-hydroxybutyrate	0.402803	14.0873	1.40565	0.165414	0.940221	-4.46138
									PC(18:4(6Z,9Z,12Z,15Z)/P-16:0)	0.578215	14.5706	1.40273	0.166278	0.940221	-4.46371
									GPEtn(10:0/15:1)	1.65275	13.6103	1.40019	0.167034	0.940221	-4.46573
									2alpha-Methyl-5alpha-androstane-3beta,17beta-diol	0.489201	14.7628	1.39138	0.169672	0.940221	-4.47273
									3-Tetradecynoic acid	0.416246	10.882	1.39012	0.170052	0.940221	-4.47372
									Desmethylketamine	1.28486	12.9581	1.38977	0.170159	0.940221	-4.474
									2,14-dimethyl-octadecanoic acid	0.410521	14.6354	1.38928	0.170308	0.940221	-4.47439
									Trimethylaminoacetone	-0.227611	16.6668	-1.38724	0.170924	0.940221	-4.476
									N,N-Dimethylsphingosine	-0.402052	13.6251	-1.38399	0.171912	0.940221	-4.47857
									trans-8-elaidic acid	0.650703	21.5864	1.37973	0.173215	0.940221	-4.48192
									Tetradec-11-en-1-ol	-0.143889	20.795	-1.3796	0.173254	0.940221	-4.48202
									Agmatine	-0.168169	11.7013	-1.37916	0.173387	0.940221	-4.48237
									L-Arginine	-0.253561	16.9517	-1.36159	0.178841	0.940221	-4.4961
									Eicosatrienoic acid	0.0911482	15.5847	1.35844	0.17983	0.940221	-4.49853
									13-Hydroxyabscisic acid	0.18713	13.1218	1.35478	0.180987	0.940221	-4.50137
									Ile Val Trp Val	-0.126905	16.6195	-1.35099	0.182191	0.940221	-4.50429
									Cellulose, microcrystalline	1.60095	16.9024	1.34947	0.182675	0.940221	-4.50546
									Uridine	-1.84921	1.42391	-1.34869	0.182926	0.940221	-4.50607
									Oleoyl L-carnitine	0.158066	15.5161	1.34739	0.18334	0.940221	-4.50707
									Urocanic acid	0.395809	15.2503	1.34725	0.183387	0.940221	-4.50718
									DG(14:1(9Z)/21:0/0:0)[iso2]	0.215203	16.1308	1.3466	0.183594	0.940221	-4.50768
									Phosphatidyl glycerol	1.45263	15.5465	1.33995	0.185733	0.940221	-4.51278
									cis-13-Eicosenoic acid	-0.414044	14.4247	-1.33728	0.186597	0.940221	-4.51482
									Lys-Glu-Lys	-0.199267	12.6938	-1.33701	0.186684	0.940221	-4.51502
									3-O-Feruloylquinic acid	1.51542	22.3117	1.33615	0.186964	0.940221	-4.51568
									17beta-Acetamidoandrost-4-en-3-one	-0.13005	20.6747	-1.3357	0.187111	0.940221	-4.51603
									4-hexyl-decanoic acid	0.511201	14.86	1.33422	0.187593	0.940221	-4.51716
									L-Valine	-0.145791	21.2232	-1.33129	0.188545	0.940221	-4.51938
									1,11-Undecanedicarboxylic acid	-0.300858	13.1034	-1.32934	0.189184	0.940221	-4.52086
									1-Octadecanoyl-2-(5Z,8Z,11Z,14Z-eicosatetraenoyl)-sn-glycero-3-phosphocholine	-1.45491	15.2531	-1.3287	0.189396	0.940221	-4.52135
									cis-5,8,11,14,17-Eicosapentaenoic acid	0.598997	13.839	1.32725	0.189871	0.940221	-4.52245
									1-O-Sinapoylglucose	1.31018	13.6776	1.32517	0.190554	0.940221	-4.52403
									DG(17:0/20:4(5Z,8Z,11Z,14Z)/0:0)[iso2]	0.934858	12.0187	1.32453	0.190765	0.940221	-4.52451
									2-Ethylidenehexanal	0.134512	13.918	1.32124	0.191852	0.940221	-4.527
									D-Glucosamine	0.411747	14.5151	1.31732	0.193156	0.940221	-4.52996
									4,6-Dideoxy-4-oxo-dTDP-D-glucose	-0.443708	11.5322	-1.30903	0.195928	0.940221	-4.53619
									25-acetoxy-ergosta-3beta,5alpha,6beta-triol	1.42838	15.2276	1.30825	0.19619	0.940221	-4.53677
									Tyr Ser Thr	1.3474	14.638	1.30745	0.196462	0.940221	-4.53737
									3-Butenoic acid	0.137375	14.9586	1.3041	0.197592	0.940221	-4.53988
									12-oxo-9(Z)-dodecenoic acid	0.230987	14.1432	1.2917	0.201824	0.953627	-4.54909
									N-Formimino-L-aspartate	0.142908	15.206	1.288	0.2031	0.953627	-4.55183
									4,7,10,13-docosatetraenoic acid	0.573912	14.1619	1.27584	0.207336	0.963886	-4.56077
									N-Acetyl-L-glutamic acid	0.222964	11.9299	1.27394	0.208004	0.963886	-4.56215
									PS(17:0/17:0)	1.27088	13.7307	1.26022	0.212873	0.974434	-4.57213
									3-O-(alpha-L-arabinopyranosyl-(1->6)-beta-D-glucopyranosyl) butyl 3S-hydroxybutanoate	1.57456	10.0208	1.25946	0.213147	0.974434	-4.57268
									URSINIC ACID	0.374811	13.9605	1.25596	0.214403	0.974434	-4.57521
									3,9,15-Docosatriynoic acid	0.441915	15.6645	1.24856	0.217079	0.97505	-4.58054
									GPCho(20:5/18:2)	0.373593	16.4298	1.24798	0.217289	0.97505	-4.58095
									5-Hydroxy-L-tryptophan	0.220996	14.7322	1.23615	0.22162	0.988228	-4.58939
									myo-Inositol	-0.484005	20.0187	-1.22797	0.22465	0.995478	-4.59519
									2E,6Z-nonadienoic acid	0.0913568	14.6192	1.21684	0.228826	0.996754	-4.60302
									Hypoxanthine	0.374698	18.798	1.20918	0.23173	0.996754	-4.60837
									PE(20:2(11Z,14Z)/24:0)	0.510215	16.3883	1.20512	0.233279	0.996754	-4.61119
									1-tetradecanoyl-2-hexadecanoyl-sn-glycero-3-phosphosulfocholine	0.391777	17.2783	1.20315	0.234036	0.996754	-4.61256
									DG(15:0/18:2(9Z,12Z)/0:0)	2.26961	7.01173	1.19858	0.235793	0.996754	-4.61572
									13C6-Phenylalanine	0.0834832	17.3408	1.19207	0.238316	0.996754	-4.6202
									1-Methylinosine	0.491013	14.4431	1.18852	0.239699	0.996754	-4.62264
									1,2-Dilinoleoyl-sn-glycero-3-phosphocholine	-1.6456	14.1893	-1.18405	0.241451	0.996754	-4.6257
									15-methyl palmitic acid	0.146181	17.3224	1.18185	0.242315	0.996754	-4.6272
									13-keto myristic acid	0.245083	11.964	1.18047	0.242859	0.996754	-4.62814
									Chicoric acid	1.10727	12.7583	1.17926	0.243335	0.996754	-4.62897
									L-Formylkynurenine	0.226587	14.2292	1.1748	0.2451	0.996754	-4.63199
									11-Dodecynoic acid	0.229621	14.6689	1.16819	0.247735	0.996754	-4.63647
									11,12,13-trihydroxy-9-octadecenoic acid	0.268403	16.249	1.15522	0.252959	0.996754	-4.64516
									17beta-Hydroxy-2-oxa-5alpha-androstan-3-one	0.144716	15.3588	1.15401	0.253451	0.996754	-4.64597
									PA(P-16:0/18:2(9Z,12Z))	-0.145598	16.6635	-1.15379	0.25354	0.996754	-4.64612
									L-Ascorbic acid	1.1343	10.5293	1.14872	0.255609	0.996754	-4.64949
									(5Z,8Z)-1,5,8-Heptadecatriene	0.312008	13.4751	1.14556	0.256905	0.996754	-4.65159
									4-Hydroxy-L-phenylglycine	0.838755	9.79328	1.13678	0.260525	0.996754	-4.65738
									DL-a-Hydroxybutyric acid	0.263299	14.6106	1.12804	0.264166	0.996754	-4.66311
									Lys Lys Pro	0.351301	14.4034	1.12558	0.265198	0.996754	-4.66471
									Ile Ile Lys Thr	0.509132	14.7877	1.12116	0.267058	0.996754	-4.66759
									1ÃŽÂ±-hydroxy-2ÃŽÂ²-(2-hydroxyethoxy)vitamin D3 / 1ÃŽÂ±-hydroxy-2ÃŽÂ²-(2-hydroxyethoxy)cholecalciferol	-0.3521	14.017	-1.11149	0.271159	0.996754	-4.67384
									6,7-Diethoxy-4-methylcoumarin	-0.58073	10.4171	-1.10576	0.273612	0.996754	-4.67752
									5a-androstane	0.588961	11.3474	1.10134	0.275513	0.996754	-4.68034
									DL-.beta.-Hydroxypalmitic acid	0.20601	16.4847	1.09958	0.276273	0.996754	-4.68147
									11-Dehydrocorticosterone	-0.0824354	21.7107	-1.09091	0.280033	0.996754	-4.68697
									1,5Z-Octadien-3-ol	0.0870469	13.3294	1.0903	0.280299	0.996754	-4.68735
									7beta,12alpha-Dihydroxy-3-oxo-5beta-cholestan-26-oic acid	0.408908	15.2186	1.09009	0.280392	0.996754	-4.68749
									Quinone	0.839478	10.0787	1.08544	0.282427	0.996754	-4.69042
									L-Glutamic acid	0.229476	14.7501	1.08216	0.283872	0.996754	-4.69249
									2R-hydroxy-stearic acid	0.108654	14.921	1.07986	0.284886	0.996754	-4.69393
									3-O-Methyldopa	-0.290282	12.1415	-1.07949	0.285047	0.996754	-4.69416
									Glycoursodeoxycholic acid	0.674056	15.7553	1.07897	0.285277	0.996754	-4.69448
									1,2-dipalmitoyl-sn-glycero-3-PC	0.225115	20.5285	1.07881	0.285349	0.996754	-4.69459
									Leu Lys Leu Ala	0.342659	15.7543	1.07594	0.286616	0.996754	-4.69638
									cholesteryl beta-D-glucoside	-0.087962	15.2555	-1.07547	0.286827	0.996754	-4.69667
									5-Methylthioribose	0.118349	16.9517	1.07469	0.287175	0.996754	-4.69716
									Hexanoylcarnitine	-0.131752	13.906	-1.06574	0.291166	0.996754	-4.70272
									Niacinamide	0.327798	15.2978	1.05876	0.294304	0.996754	-4.70702
									Myristoylcarnitine	0.404397	14.5239	1.0541	0.296414	0.996754	-4.70988
									PS(P-16:0/19:0)	0.503811	15.8451	1.05251	0.297136	0.996754	-4.71086
									trans-Hexadec-2-enoyl carnitine	0.320456	13.1243	1.05123	0.297716	0.996754	-4.71164
									PE(O-18:0/20:2(11Z,14Z))	0.413757	13.8487	1.04427	0.300899	0.996754	-4.71588
									6-Decenoic acid	0.256876	10.0601	1.04218	0.301854	0.996754	-4.71714
									7b-Hydroxy-3-oxo-5b-cholan-24-oate	0.101129	13.1508	1.03867	0.303472	0.996754	-4.71927
									PC(14:0/0:0)	-0.276774	13.2523	-1.03836	0.303614	0.996754	-4.71946
									9S-Hydroxy-10E,12Z-octadecadienoic acid	0.110942	16.7656	1.03409	0.305588	0.996754	-4.72203
									.gamma.-Aminobutyric acid	-0.143344	14.3635	-1.02876	0.308062	0.996754	-4.72522
									17beta-Hydroxy-4alpha-methyl-5alpha-androstan-3-one	0.309172	17.815	1.02779	0.308517	0.996754	-4.72581
									Spermine	0.151843	14.4381	1.01949	0.312404	0.996754	-4.73075
									3-Methyl-L-histidine	-0.329408	16.6234	-1.01871	0.312767	0.996754	-4.73121
									D-Glucosaminic acid	-0.632204	12.0305	-1.01867	0.312791	0.996754	-4.73124
									Ala Asp Phe Val	0.659277	11.5588	1.01311	0.31541	0.996754	-4.73452
									9R,10S,18-trihydroxy-stearic acid	0.198442	14.9906	1.00842	0.317639	0.996754	-4.73729
									N-Formiminoglycine	-0.266664	8.21273	-1.00091	0.321222	0.996754	-4.74168
									D-Pipecolic acid	0.170436	13.0626	1.00055	0.321393	0.996754	-4.74189
									1,2-Didocosahexaenoyl-sn-glycero-3-phosphocholine	0.540862	20.4716	0.99861	0.322326	0.996754	-4.74302
									12-oxo-10E-dodecenoic acid	0.148919	12.7315	0.994865	0.324128	0.996754	-4.7452
									6alpha-Hydroxycortisol	1.90647	12.6564	0.987773	0.327559	0.996754	-4.74929
									2-Mercaptoimidazole	-0.123103	14.503	-0.985248	0.328787	0.996754	-4.75075
									Adenine	0.0866508	16.4045	0.982557	0.330098	0.996754	-4.75229
									3-hydroxy-pentadecanoic acid	0.18609	10.7846	0.982456	0.330147	0.996754	-4.75235
									6-Methyluracil	0.259972	10.0208	0.976018	0.333299	0.996754	-4.75602
									Urea	-0.40983	15.9249	-0.975676	0.333467	0.996754	-4.75622
									Butyl (S)-3-hydroxybutyrate glucoside	0.48957	14.2888	0.974972	0.333813	0.996754	-4.75662
									Palmitoylcarnitine	-0.282366	14.6936	-0.974225	0.334181	0.996754	-4.75704
									Nitrotyrosine	-0.421618	13.6117	-0.974061	0.334261	0.996754	-4.75714
									Hippuric acid	-0.540074	17.5764	-0.971601	0.335473	0.996754	-4.75853
									L-Leucine	0.138645	17.7107	0.968987	0.336764	0.996754	-4.76001
									Glycocholic acid	0.556558	13.5314	0.968109	0.337198	0.996754	-4.76051
									Galactosamine	-0.347281	17.1875	-0.96458	0.338948	0.996754	-4.7625
									S-Lactoylglutathione	1.36459	13.4864	0.957243	0.342604	0.996754	-4.76662
									5-Aminoorotic acid	-0.10851	10.1251	-0.956975	0.342738	0.996754	-4.76676
									Decanoic acid	0.0762549	16.4989	0.952026	0.34522	0.996754	-4.76952
									18-hydroxy-9S,10R-epoxy-stearic acid	0.122895	12.4449	0.951888	0.345289	0.996754	-4.7696
									N-Nitrosopiperidine	-0.0981478	14.2864	-0.941765	0.350403	0.996754	-4.7752
									cis-4-Hydroxy-D-proline	-0.374129	11.854	-0.934842	0.353927	0.996754	-4.77899
									Val Phe Gly Ala	-0.0789248	17.3381	-0.928257	0.357302	0.996754	-4.78258
									DL-Malic acid	-0.287709	12.5076	-0.919712	0.361711	0.996754	-4.7872
									5ÃŽÂ²-Chol-3-en-24-oic Acid	0.336123	15.0695	0.919231	0.36196	0.996754	-4.78746
									cis-1,2-dimethylcyclohexane	0.14926	21.9718	0.917758	0.362725	0.996754	-4.78825
									Caprylic acid	-0.0539153	13.9171	-0.917434	0.362893	0.996754	-4.78842
									Norepinephrine sulfate	-1.83606	7.58601	-0.91212	0.365658	0.996754	-4.79127
									Xanthine	0.23341	13.2445	0.911166	0.366156	0.996754	-4.79177
									Caproic acid	-0.0956005	14.2358	-0.908228	0.367692	0.996754	-4.79334
									Tyr Met Cys Cys	0.227068	15.4733	0.907462	0.368094	0.996754	-4.79375
									Pyruvaldehyde	0.882278	9.32303	0.903989	0.369916	0.996754	-4.79559
									Oxysolavetivone	0.0891742	13.8957	0.901327	0.371317	0.996754	-4.79699
									L-Carnitine	-0.154636	22.6283	-0.898759	0.372671	0.996754	-4.79835
									Pelargonidin 3-sophoroside 5-glucoside	0.20181	16.3479	0.893569	0.375419	0.996754	-4.80107
									3Z,5E-tridecadienoic acid	0.122744	20.8198	0.891654	0.376435	0.996754	-4.80207
									(+)-12-methyl myristic acid	0.320572	15.8011	0.886011	0.379442	0.996754	-4.80501
									L-Asparagine	-0.104522	13.007	-0.885784	0.379564	0.996754	-4.80513
									PC(12:0/18:1(9Z))	-0.133483	17.394	-0.880788	0.382239	0.996754	-4.80771
									3-Methyluridine	-0.259584	12.0291	-0.877088	0.384227	0.996754	-4.80962
									1-Linoleoylglycerol	-0.252904	12.5693	-0.875757	0.384944	0.996754	-4.8103
									3-Hydroxy-2-butanone	-0.0645984	14.8773	-0.873659	0.386076	0.996754	-4.81138
									DL-Ornithine	-0.136162	13.7085	-0.871233	0.387387	0.996754	-4.81262
									Sphinganine	-0.730312	7.76956	-0.867953	0.389165	0.996754	-4.81429
									Gly Val Glu Cys	0.131759	14.5011	0.865077	0.390728	0.996754	-4.81575
									Nervonyl carnitine	-0.211168	20.7046	-0.865031	0.390753	0.996754	-4.81577
									DL-2-Methylbutyric acid	-0.0941603	10.9173	-0.860547	0.393197	0.996754	-4.81804
									1-Methylhistamine	0.0744645	17.5192	0.858857	0.394121	0.996754	-4.81889
									1-Methyladenosine	-0.116066	16.2265	-0.857881	0.394655	0.996754	-4.81938
									Pregna-5,16,20-triene-3beta,20-diol diacetate	-0.118262	13.4381	-0.856491	0.395417	0.996754	-4.82008
									Furfural	0.126101	12.3122	0.855777	0.395808	0.996754	-4.82044
									Tyr Gly Tyr Ala	0.120848	16.3144	0.855277	0.396082	0.996754	-4.82069
									L-Tryptophan	-0.151691	16.2339	-0.850743	0.398575	0.996754	-4.82296
									Succinic acid	0.100176	13.6082	0.84617	0.401099	0.996754	-4.82524
									Ser Glu Tyr Cys	-0.0865737	15.576	-0.841777	0.403533	0.996754	-4.82741
									Brunfelsamidine	-0.308699	11.2167	-0.840325	0.404339	0.996754	-4.82813
									Glycerol	0.570421	6.82994	0.838727	0.405228	0.996754	-4.82892
									Adenosine 5'-monophosphate	-0.118068	14.3886	-0.836625	0.406398	0.996754	-4.82995
									Ile Ile Lys Arg	0.228224	17.5637	0.833411	0.408192	0.996754	-4.83153
									.alpha.-Hydroxyisocaproic acid	0.136891	14.8998	0.831612	0.409199	0.996754	-4.83241
									Thymine	0.266178	9.6392	0.83065	0.409737	0.996754	-4.83288
									2(3H)-Furanone	-0.495295	13.0687	-0.830558	0.409789	0.996754	-4.83292
									UDP-4-dehydro-6-deoxy-D-glucose	-0.181865	13.1545	-0.827301	0.411616	0.996754	-4.83451
									MG(0:0/18:1(11Z)/0:0)	-0.226893	20.6295	-0.823542	0.413731	0.996754	-4.83633
									Indole	0.0812616	15.6731	0.822347	0.414406	0.996754	-4.83691
									N-Cyclohexanecarbonylpentadecylamine	0.111155	19.621	0.820031	0.415713	0.996754	-4.83802
									Lauric acid	0.202568	16.6763	0.819523	0.416	0.996754	-4.83827
									Glycyl-glycine	-0.247898	9.85581	-0.817186	0.417323	0.996754	-4.83939
									CerP(d14:0/22:0)	-0.050021	15.8937	-0.808669	0.422165	0.996754	-4.84346
									GPEtn(22:5/13:0)	0.202377	16.4145	0.807076	0.423075	0.996754	-4.84422
									Proline betaine	-0.736572	18.9639	-0.806088	0.423639	0.996754	-4.84469
									TROMETHAMINE	0.0845098	18.2135	0.804279	0.424674	0.996754	-4.84554
									Argininic acid	0.126122	11.7062	0.804154	0.424746	0.996754	-4.8456
									5.alpha.,7.alpha.-Dihydroxy-11-oxotetranorprosta-1,16-dioic acid	-0.121267	12.3562	-0.803459	0.425144	0.996754	-4.84593
									Taurine	0.145661	14.4345	0.800862	0.426634	0.996754	-4.84715
									Monolauryl phosphate	0.135041	15.899	0.797817	0.428384	0.996754	-4.84859
									GPA(10:0/11:0)	-0.254018	13.6931	-0.797474	0.428581	0.996754	-4.84875
									GPCho(18:3/8:0)	-0.143887	16.3784	-0.796469	0.42916	0.996754	-4.84922
									8E-Heneicosene	-0.0509186	24.5441	-0.793348	0.43096	0.996754	-4.85068
									Phosphonoacetaldehyde	0.0608428	16.1746	0.791329	0.432128	0.996754	-4.85162
									.beta.-Cyano-L-alanine	0.17345	14.4375	0.787176	0.434534	0.996754	-4.85354
									7-palmitoleic acid	0.367488	17.4496	0.78322	0.436834	0.996754	-4.85537
									11-Deoxy-11-methyleneprostaglandin D2	-0.425232	12.0979	-0.782035	0.437524	0.996754	-4.85592
									1ÃŽÂ±,25-dihydroxy-2ÃŽÂ²-(4-hydroxybutoxy)vitamin D3 / 1ÃŽÂ±,25-dihydroxy-2ÃŽÂ²-(4-hydroxybutoxy)cholecalciferol	0.0666238	14.4488	0.78076	0.438268	0.996754	-4.8565
									2-Acetylpyrrolidine	-0.0676215	16.3163	-0.778567	0.439548	0.996754	-4.85751
									3-Phenylpropyl formate	-0.121318	15.7023	-0.777429	0.440214	0.996754	-4.85803
									Inosine	0.340538	19.5352	0.776851	0.440552	0.996754	-4.8583
									Vitamin D2 glucosiduronate	0.295096	15.3199	0.773569	0.442475	0.996754	-4.85979
									DL-Norepinephrine	0.448744	10.0716	0.768539	0.445431	0.996754	-4.86208
									24-Nor-5ÃŽÂ²-cholane-3ÃŽÂ±,7ÃŽÂ±,12ÃŽÂ±,22,23-pentol	0.0636546	25.0811	0.768057	0.445716	0.996754	-4.86229
									12R-acetoxy-7Z-punaglandin 4	-2.16978	8.33408	-0.767384	0.446112	0.996754	-4.8626
									10-oxo-5,8-decadienoic acid	0.0595922	13.9886	0.76269	0.448884	0.996754	-4.86471
									N1,N5,N10,N14-Tetra-trans-p-coumaroylspermine	-0.906923	10.5882	-0.760738	0.45004	0.996754	-4.86559
									D-Glucoside	-1.10935	3.04435	-0.758885	0.451139	0.996754	-4.86642
									5S,12R-Dihydroxy-6Z,8E,10E,14Z-eicosatetraene-1,20-dioic acid	0.238898	12.7392	0.758878	0.451143	0.996754	-4.86642
									2alpha-Methyl-5alpha-androstane-3,17-dione	0.22942	12.9993	0.755884	0.452921	0.996754	-4.86775
									2-hydroxy-decanedioic acid	0.138146	13.5001	0.754492	0.45375	0.996754	-4.86837
									N-Acetyl-D-galactosamine 4-sulfate	0.160485	15.2181	0.754146	0.453956	0.996754	-4.86853
									Creatinine	-0.113954	21.118	-0.752444	0.45497	0.996754	-4.86928
									Dulcitol, permethyl-	-0.135344	15.9735	-0.752418	0.454986	0.996754	-4.86929
									Homogentisic acid	0.708537	10.2065	0.749074	0.456982	0.996754	-4.87077
									Suberic acid	0.0573933	14.973	0.746076	0.458776	0.996754	-4.87209
									4,8-dimethyl-dodecanoic acid	0.198253	19.0493	0.746009	0.458817	0.996754	-4.87212
									Trimethylamine N-oxide	-0.322328	16.8315	-0.745812	0.458935	0.996754	-4.87221
									Palmitamide	-0.476091	17.1071	-0.745581	0.459073	0.996754	-4.87231
									Saccharin	-0.496784	9.16056	-0.743126	0.460546	0.996754	-4.87339
									5,6-dihydroxy stearic acid	0.0899493	13.8178	0.742021	0.46121	0.996754	-4.87387
									Butoxyacetic acid	-0.253533	10.1024	-0.741863	0.461305	0.996754	-4.87394
									3alpha-Hydroxy-2alpha-methyl-5alpha-androstan-17-one	0.233171	16.7339	0.741152	0.461732	0.996754	-4.87425
									L-Proline	-0.119145	18.3501	-0.737741	0.463786	0.996754	-4.87574
									18-hydroxy stearic acid	0.0664056	15.4193	0.735744	0.46499	0.996754	-4.8766
									Resorcinol	0.0924905	12.0267	0.731717	0.467426	0.996754	-4.87835
									2R-methyl-dodecanoic acid	0.164647	13.4417	0.729162	0.468974	0.996754	-4.87945
									3-Ethylcatechol	0.0748583	14.8508	0.727806	0.469798	0.996754	-4.88003
									7alpha-Hydroxy-3-oxo-5beta-cholan-24-oic Acid	0.155966	21.5608	0.721791	0.473459	0.996754	-4.8826
									10E-heptadecenoic acid	0.176968	14.1012	0.715931	0.477042	0.996754	-4.88508
									Gly Ala Gly Arg	-0.178898	14.1264	-0.714006	0.478221	0.996754	-4.8859
									24-ethyl-5alpha-cholest-25-en-3alpha,12alpha,16alpha-triol	-0.449471	15.8924	-0.709847	0.480777	0.996754	-4.88764
									Dopamine	-0.418731	12.7847	-0.708563	0.481567	0.996754	-4.88818
									PI(17:2(9Z,12Z)/19:0)	0.15038	19.2882	0.708215	0.481782	0.996754	-4.88833
									Pyrocatechol sulfate	-0.318978	17.351	-0.702022	0.485605	0.996754	-4.8909
									(24R)-1ÃŽÂ±,24,25,26-tetrahydroxyvitamin D2 / (24R)-1ÃŽÂ±,24,25,26-tetrahydroxyergocalciferol	0.137948	16.5975	0.692212	0.491696	0.996754	-4.89494
									Decanoylcholine	0.0675034	16.9046	0.689733	0.493242	0.996754	-4.89595
									Gemfibrozil	0.210104	12.4433	0.688555	0.493977	0.996754	-4.89643
									trans-4-Hydroxy-L-proline	-0.210975	14.7419	-0.686569	0.495219	0.996754	-4.89724
									GPIns(18:3/6:0)	0.917597	10.8709	0.679503	0.499649	0.996754	-4.90009
									N-Acetylputrescine	-0.0629674	13.1408	-0.676487	0.501547	0.996754	-4.90129
									D-ÃŽÂ±-Hydroxyglutaric acid	0.0697613	16.7795	0.676352	0.501632	0.996754	-4.90135
									Glycine	-0.122661	11.2748	-0.673778	0.503254	0.996754	-4.90237
									(24R)-25-fluoro-1ÃŽÂ±,24-dihydroxy-24-methylvitamin D3 / (24R)-25-fluoro-1ÃŽÂ±,24-dihydroxy-24-methylcholecalciferol	0.106806	14.9112	0.672607	0.503994	0.996754	-4.90284
									Ethyl (2E,4E,7Z)-Decatrienoate	0.240179	14.0633	0.672002	0.504376	0.996754	-4.90308
									Phe Ile Leu Phe	0.0507895	14.0527	0.659145	0.512534	0.996754	-4.90814
									17-phenyl trinor PGF2ÃŽÂ± isopropyl ester	1.86048	8.70476	0.658836	0.512731	0.996754	-4.90826
									L-Octanoylcarnitine	-0.250919	14.387	-0.658753	0.512784	0.996754	-4.90829
									Gln Gly Glu Ala	-1.76799	11.7407	-0.655946	0.514574	0.996754	-4.90938
									D-.alpha.-Tocopherol Succinate	-0.527272	19.011	-0.650244	0.518222	0.996754	-4.91158
									4-Hydroxyvalproic acid	0.279645	13.5127	0.647443	0.52002	0.996754	-4.91265
									1-(10-methyl-hexadecanoyl-2-(8-[3]-ladderane-octanyl)-sn-glycerol	-0.039411	20.9802	-0.645573	0.521221	0.996754	-4.91337
									4-Aminopyridine	-0.0468524	16.7456	-0.645359	0.521359	0.996754	-4.91345
									5,7-Dimethoxycoumarin	-0.457758	16.6183	-0.644605	0.521844	0.996754	-4.91374
									14-hydroxy palmitic acid	0.0715893	16.0194	0.644552	0.521878	0.996754	-4.91376
									m-Phenylenediamine	0.0623822	17.4093	0.643309	0.522678	0.996754	-4.91423
									Butanoic acid	0.112408	13.2474	0.640866	0.524252	0.996754	-4.91516
									Kynurenic acid	0.129281	12.5641	0.639305	0.52526	0.996754	-4.91575
									GPCho(18:3/20:5)	-0.183612	16.6579	-0.63906	0.525418	0.996754	-4.91584
									Pro Ala Ser	-0.700576	4.69852	-0.636508	0.527067	0.996754	-4.91681
									4-Methylbenzylamine	0.0714657	18.539	0.633431	0.529059	0.996754	-4.91796
									PS(19:1(9Z)/22:6(4Z,7Z,10Z,13Z,16Z,19Z))	0.212485	22.6176	0.629654	0.53151	0.996754	-4.91937
									PC(O-20:0/18:4(6Z,9Z,12Z,15Z))	0.109142	24.2409	0.627083	0.533181	0.996754	-4.92033
									Terephthalic acid	0.97101	8.61799	0.616586	0.540034	0.996754	-4.92419
									DGDG(20:3/14:0)	-0.0542005	16.4464	-0.615939	0.540458	0.996754	-4.92443
									Maltol	0.109552	14.4268	0.615497	0.540747	0.996754	-4.92459
									Nicotinic acid	-0.151713	12.4721	-0.609647	0.544588	0.996754	-4.92671
									9R-Hydroxy-10E,12Z-octadecadienoic acid	-0.0663377	12.4985	-0.607387	0.546076	0.996754	-4.92752
									Anthranilic acid	-0.291519	12.7738	-0.607009	0.546325	0.996754	-4.92766
									5R-hydroxy-hexadecanoic acid	0.0567795	13.0642	0.605668	0.547209	0.996754	-4.92814
									Metformin	-0.883046	8.75607	-0.605005	0.547646	0.996754	-4.92838
									GPEtn(24:4/17:2)	-0.111538	20.6687	-0.602592	0.549239	0.996754	-4.92924
									12-methyl-tridecanyl heptadecanoate	0.123447	15.8551	0.600913	0.550349	0.996754	-4.92984
									Cytosine	0.100798	13.3258	0.597899	0.552344	0.996754	-4.93091
									D-Ribulose	0.0834805	17.6885	0.596711	0.553131	0.996754	-4.93133
									7-Methylguanine	0.0588354	15.1808	0.59534	0.554041	0.996754	-4.93181
									Phe Tyr Thr Lys	-0.288551	10.3602	-0.59408	0.554878	0.996754	-4.93226
									3-Butynoate	0.143821	13.761	0.592059	0.55622	0.996754	-4.93297
									Tetrahydrodeoxycortisol	0.220523	13.95	0.586926	0.559638	0.996754	-4.93476
									3-hydroxy-2-methylglutarate	0.149885	14.2267	0.585556	0.560552	0.996754	-4.93523
									GPCho(22:5/26:2)	0.126579	16.5781	0.584658	0.561152	0.996754	-4.93554
									14-pentadecenoic acid	0.152957	10.1186	0.584007	0.561586	0.996754	-4.93577
									DL-3-hydroxy stearic acid	-0.0382861	14.15	-0.577767	0.565763	0.996754	-4.93792
									GPA(14:0/26:0)	-0.123783	15.9137	-0.577122	0.566195	0.996754	-4.93814
									Gly Gly Lys Pro	-0.107389	13.0844	-0.576938	0.566319	0.996754	-4.9382
									Methyl isobutyl ketone	-0.0495769	16.721	-0.575638	0.567192	0.996754	-4.93864
									MG(18:3/0:0/0:0)	-0.248659	13.0969	-0.573789	0.568434	0.996754	-4.93927
									3-Methyl-3-buten-1-ol	-0.081555	21.174	-0.572463	0.569325	0.996754	-4.93972
									7-hydroxy-dodecanoic acid	-0.121515	10.6921	-0.570515	0.570636	0.996754	-4.94038
									1,6-Anhydro-.beta.-D-glucose, permethyl-	0.0723882	13.2318	0.569376	0.571403	0.996754	-4.94077
									Spermidine	1.02666	6.32433	0.568611	0.571919	0.996754	-4.94103
									4-Amino-1-butanol	0.052527	14.1903	0.561756	0.576548	0.996754	-4.94332
									Lauroyl L-carnitine	0.163359	13.7845	0.561433	0.576767	0.996754	-4.94343
									Ustilic acid A	0.0472088	12.2041	0.559624	0.577992	0.996754	-4.94403
									Alpha-N-Phenylacetyl-L-glutamine	-0.254376	13.7684	-0.556129	0.580362	0.996754	-4.94519
									N-Palmitoyldopamine	-0.171815	14.0707	-0.555144	0.581031	0.996754	-4.94551
									Benzaldehyde	-0.201509	9.91077	-0.553169	0.582373	0.996754	-4.94616
									Sphingosylphosphoryl choline	0.0733811	16.8965	0.545262	0.587763	0.996754	-4.94874
									3-Dehydroquinic acid	-0.210275	15.3773	-0.542963	0.589334	0.996754	-4.94948
									1,2-Dioleoyl-sn-glycero-3-phosphoethanolamine-N,N-dimethyl	0.064724	21.9698	0.535783	0.594254	0.996754	-4.95178
									SM(d14:0/10:0)	-0.0956034	13.8052	-0.53564	0.594352	0.996754	-4.95182
									1-Hexadecanoyl-2-octadecadienoyl-sn-glycero-3-phosphocholine	-0.0573887	27.4312	-0.53222	0.596702	0.996754	-4.9529
									Glycerophospho-N-oleoyl ethanolamine	-0.182375	16.0107	-0.531922	0.596907	0.996754	-4.953
									MGDG(17:2/8:0)	-0.0746186	18.0797	-0.527802	0.599745	0.996754	-4.95429
									14,15-Dihydroxy-5Z,8Z,11Z-eicosatrienoic acid	-0.109908	12.7892	-0.524904	0.601745	0.996754	-4.9552
									1-Octadecanamine	0.050104	17.3067	0.521159	0.604334	0.996754	-4.95636
									N-Acetylpyrrolidine	-0.0903814	16.5151	-0.519581	0.605426	0.996754	-4.95685
									11,14-trans-Eicosadienoic acid	-0.55168	14.4818	-0.519123	0.605743	0.996754	-4.95699
									MG(15:0/0:0/0:0)	0.0320551	14.06	0.518794	0.605971	0.996754	-4.95709
									1-Myristoyl-sn-glycero-3-phosphocholine	-0.138793	18.5707	-0.518323	0.606297	0.996754	-4.95724
									o-Phenylenediamine	0.0515266	17.7232	0.515377	0.60834	0.996754	-4.95814
									n-methylnicotinamide	-0.0619063	14.3117	-0.514667	0.608833	0.996754	-4.95836
									Asparaginyl-Arginine	0.0564208	12.2684	0.512481	0.610352	0.996754	-4.95902
									N-Oleoyl-D-erythro-sphingosylphosphorylcholine	0.120696	20.73	0.508103	0.613399	0.996754	-4.96035
									N-Palmitoyl Glycine	0.0545219	10.9435	0.504326	0.616032	0.996754	-4.96148
									cis-5-Tetradecenoylcarnitine	0.174024	14.629	0.50188	0.617741	0.996754	-4.96221
									PC(O-14:0/16:1(9Z))	0.0481598	14.284	0.501317	0.618135	0.996754	-4.96238
									ÃŽÂ²-lactic acid	-0.0973038	17.9411	-0.500155	0.618948	0.996754	-4.96273
									Arachidonic Acid-biotin	0.116404	15.7485	0.500125	0.618968	0.996754	-4.96274
									Cholest-5-en-26-oic acid, 3.beta.,7.alpha.-hydroxy	0.0651753	20.9966	0.494245	0.623088	0.996754	-4.96447
									Acetyl-L-carnitine	0.115139	19.8997	0.493948	0.623296	0.996754	-4.96456
									AFMK	-0.207394	17.3074	-0.49292	0.624018	0.996754	-4.96486
									1-Tridecanoyl-sn-glycero-3-phosphoserine	0.216956	13.3162	0.492524	0.624295	0.996754	-4.96498
									7-Heptadecynoic acid	0.17605	11.7311	0.489903	0.626137	0.996754	-4.96574
									7,8-Dihydroparasiloxanthin	0.0547525	15.9341	0.485819	0.629012	0.996754	-4.96693
									4E,8-Nonadienal	0.0810097	13.9676	0.48507	0.62954	0.996754	-4.96714
									L-Citrulline	0.097482	14.5118	0.480721	0.632608	0.996754	-4.96839
									Indole-7-carboxaldehyde	-0.202325	9.46135	-0.476906	0.635305	0.996754	-4.96947
									Palmitic acid	0.0626603	22.5456	0.476614	0.635512	0.996754	-4.96956
									(22E)-(24S)-1ÃŽÂ±,24-dihydroxy-26,27-cyclo-22,23-didehydrovitamin D3 / (22E)-(24S)-1ÃŽÂ±,24-dihydroxy-26,27-cyclo-22,23-didehydrocholecalciferol / Calcipotriol	0.0363446	14.4561	0.47582	0.636074	0.996754	-4.96978
									13,14-dihydro-15-keto-tetranor Prostaglandin D2	-0.159877	14.2114	-0.474087	0.637301	0.996754	-4.97027
									Pyruvic acid	-0.0636528	16.1427	-0.473874	0.637452	0.996754	-4.97033
									Adenosine	0.164271	18.6215	0.468671	0.641144	0.996754	-4.97179
									9-methyl lauric acid	0.0319416	13.4934	0.468109	0.641544	0.996754	-4.97194
									Pro Thr Ala Pro	0.101253	11.9071	0.468026	0.641602	0.996754	-4.97197
									6-Hydroxydesmethylondansetron	0.532363	9.81558	0.465767	0.643209	0.996754	-4.97259
									12-tridecenoic acid	0.0457304	12.0933	0.464382	0.644194	0.996754	-4.97298
									PC(16:0/0:0)	0.0821427	24.584	0.463866	0.644562	0.996754	-4.97312
									D-(-)-Lactic acid	-0.198381	20.5978	-0.458855	0.648134	0.996754	-4.97449
									MG(22:4/0:0/0:0)	-0.147416	13.9704	-0.457397	0.649175	0.996754	-4.97489
									Cortisone	-1.25317	11.7761	-0.454109	0.651525	0.996754	-4.97578
									(.+/-.)-Epinephrine	-0.791776	2.7546	-0.453009	0.652312	0.996754	-4.97608
									Creatine	-0.168033	17.4619	-0.450587	0.654046	0.996754	-4.97673
									Neburon	0.101664	16.2774	0.448121	0.655814	0.996754	-4.97739
									Butyrylcarnitine	-0.121152	16.8856	-0.442661	0.659735	0.996754	-4.97883
									1,2-Diarachidonoyl-sn-glycero-3-phosphocholine	-0.0536594	21.0193	-0.43386	0.666075	0.996754	-4.98113
									14R-hydroxy-11E-eicosenoic acid	-0.0368509	13.1937	-0.428101	0.670238	0.996754	-4.9826
									24-Nor-5ÃŽÂ²-cholane-3ÃŽÂ±,7ÃŽÂ±,22,23-tetrol	0.0520074	24.3359	0.425533	0.672097	0.996754	-4.98325
									ÃŽÂ±-Linolenic Acid	0.0356482	14.3224	0.425233	0.672314	0.996754	-4.98333
									Gluconolactone	0.0545546	20.1013	0.42415	0.673099	0.996754	-4.9836
									Nonanoic acid	-0.045331	10.5071	-0.423697	0.673427	0.996754	-4.98372
									Diallylcyanamide	0.05102	19.0722	0.423217	0.673775	0.996754	-4.98384
									Ser Lys Ala Gln	-1.26696	10.7903	-0.421261	0.675195	0.996754	-4.98433
									1-octadecyl-heptadecanoate	0.112352	18.0869	0.421117	0.675299	0.996754	-4.98437
									Ascorbate 2-sulfate	-0.109096	17.1463	-0.416376	0.678744	0.996754	-4.98555
									CerP(d14:0/24:0)	-0.0269087	17.7164	-0.410045	0.683355	0.996754	-4.9871
									Arg Thr Ala Lys	0.0335646	17.9171	0.409537	0.683725	0.996754	-4.98723
									3R-hydroxy-eicosanoic acid	-0.0462748	22.9737	-0.406344	0.686056	0.996754	-4.988
									L-(+)-Lactic acid	-0.0957306	22.142	-0.40321	0.688346	0.996754	-4.98876
									11-Deoxy-16,16-dimethylprostaglandin E2	-0.0931142	14.9028	-0.401204	0.689813	0.996754	-4.98924
									Ala Asp His Ser	0.138114	13.5672	0.39672	0.693098	0.996754	-4.9903
									Eicosanedioic acid	-0.0598437	13.178	-0.394132	0.694997	0.996754	-4.99091
									18-Hydroxycorticosterone	0.026107	15.9356	0.393564	0.695414	0.996754	-4.99104
									Galactonic acid	0.0902524	15.5238	0.392799	0.695976	0.996754	-4.99122
									2-Ethyl-2-hydroxybutyric acid	0.142214	13.009	0.390102	0.697957	0.996754	-4.99185
									Pentanoic acid	-0.0602756	11.6482	-0.389292	0.698553	0.996754	-4.99204
									1-Methyl-L-tryptophan	-0.182014	13.554	-0.388954	0.698801	0.996754	-4.99212
									Caffeine	-0.433368	11.5163	-0.386459	0.700638	0.996754	-4.99269
									4-Hydroxy-L-proline	0.0819804	13.3312	0.386211	0.70082	0.996754	-4.99275
									2-Dehydro-D-glucose	0.0679093	15.5905	0.384032	0.702425	0.996754	-4.99325
									Aconitic acid	0.168745	13.4052	0.383909	0.702516	0.996754	-4.99328
									1-Butylimidazole	0.0295017	17.1977	0.379691	0.705627	0.996754	-4.99424
									Citric acid	-0.0733136	14.3337	-0.378712	0.70635	0.996754	-4.99446
									1ÃŽÂ²,25-dihydroxy-22-oxavitamin D3 / 1ÃŽÂ²,25-dihydroxy-22-oxacholecalciferol	0.0541111	22.0347	0.378711	0.70635	0.996754	-4.99446
									Arg Ser Asn Cys	-0.05123	13.5619	-0.376195	0.708209	0.996754	-4.99502
									5ÃŽÂ±-Pregnane-3ÃŽÂ±,20ÃŽÂ±-diol	0.0359745	18.7598	0.373187	0.710434	0.996754	-4.9957
									3',4'-Dihydrodiol	0.0872061	11.4277	0.369507	0.713159	0.996754	-4.99651
									Sucrose	0.129922	12.525	0.363644	0.717508	0.996754	-4.99779
									DL-Dopa	-0.0752883	9.55299	-0.359995	0.72022	0.996754	-4.99858
									DG(10:0/20:5/0:0)	-0.306275	20.3948	-0.353276	0.725222	0.996754	-5
									LysoPE(20:3(8Z,11Z,14Z)/0:0)	-0.124136	14.6859	-0.353033	0.725404	0.996754	-5.00005
									L-Malic acid	0.062625	14.1263	0.348723	0.728619	0.996754	-5.00095
									Sedoheptulosan	-0.127511	10.2691	-0.347606	0.729454	0.996754	-5.00119
									18:0 Cholesteryl ester	0.0464845	17.9329	0.34129	0.734176	0.996754	-5.00248
									Levulinic acid	-0.0486278	15.7135	-0.338562	0.73622	0.996754	-5.00303
									5ÃŽÂ±-Cholan-24-oic Acid	-0.0366911	19.9168	-0.336592	0.737697	0.996754	-5.00343
									Carboxyibuprofen	0.0507509	11.4704	0.33487	0.738988	0.996754	-5.00378
									DL-Phenylalanine	-0.0397954	17.0102	-0.333339	0.740137	0.996754	-5.00408
									1-Stearoyl-2-hydroxy-sn-glycero-3-phosphocholine	-0.0764753	21.7982	-0.326291	0.745433	0.996754	-5.00547
									Pro Ala Lys Gln	0.0501244	14.9634	0.325746	0.745844	0.996754	-5.00557
									1-(2-Hydroxyethyl)-2-hydroxymethyl-5-nitroimidazole	-0.0469977	15.5991	-0.325187	0.746264	0.996754	-5.00568
									7-Octenoic acid; C8:1n-1	-0.0842628	9.45271	-0.323304	0.747683	0.996754	-5.00604
									Chloroneb	0.392238	9.36237	0.32178	0.748831	0.996754	-5.00634
									MG(18:0/0:0/0:0)	-0.044687	20.7784	-0.318235	0.751503	0.996754	-5.00701
									Dipicolinic acid	-0.0431769	11.0079	-0.317952	0.751717	0.996754	-5.00707
									p-Nitrophenyl-O-ethyl ethylphosphonate	-0.0241387	12.3929	-0.317395	0.752138	0.996754	-5.00717
									9-Decenoylcholine	0.589268	6.78778	0.315276	0.753737	0.996754	-5.00757
									2-amino-4-cyano-butanoic acid	-0.150387	15.5391	-0.314443	0.754366	0.996754	-5.00773
									DG(11:0/18:3/0:0)	-0.0440186	17.1441	-0.312969	0.755479	0.996754	-5.008
									Octanoylcarnitine	-0.0583658	13.4395	-0.312574	0.755778	0.996754	-5.00808
									2R-hydroxy-pentadecanoic acid	0.0245258	12.5581	0.311422	0.756649	0.996754	-5.00829
									Dihydro-4-mercapto-3(2H)-furanone	-0.154906	11.0182	-0.308338	0.758982	0.996754	-5.00886
									2-Ethyl-4-methyloxazole	-0.0306572	23.0092	-0.300461	0.76495	0.996754	-5.01029
									DG(17:0/18:2(9Z,12Z)/0:0)[iso2]	0.0418995	15.9739	0.29878	0.766226	0.996754	-5.01059
									GPA(15:0/20:2)	0.204734	14.3474	0.298304	0.766588	0.996754	-5.01068
									L-Tyrosine	-0.0667314	13.2987	-0.297551	0.767159	0.996754	-5.01081
									2,3,5-Trimethylfuran	0.0634568	14.3967	0.297232	0.767401	0.996754	-5.01087
									DL-pipecolic acid	-0.429655	7.94474	-0.296358	0.768065	0.996754	-5.01102
									D-Ribose 1-diphosphate	0.368507	6.93933	0.296038	0.768308	0.996754	-5.01108
									16,16-dimethyl-PGE2	0.021789	16.7801	0.295856	0.768446	0.996754	-5.01111
									m-Cresol	0.0208806	14.6302	0.29557	0.768664	0.996754	-5.01116
									N-Acetyl-b-D-glucosamine	0.0687147	15.0012	0.294377	0.76957	0.996754	-5.01137
									Met Val Ala Leu	0.0331479	14.2061	0.291184	0.771998	0.996754	-5.01193
									2-Methylguanosine	0.085972	13.3848	0.290195	0.772751	0.996754	-5.0121
									.beta.-D-Glucose	0.0536648	22.2178	0.289176	0.773527	0.996754	-5.01227
									Tetraethylene glycol	-0.0460684	21.8439	-0.283182	0.778093	0.996754	-5.0133
									Clupanodonyl carnitine	0.0372229	12.6357	0.282539	0.778583	0.996754	-5.01341
									Oxprenolol	0.0164162	13.6882	0.276087	0.783509	0.996754	-5.01448
									Histamine	0.0260864	12.9054	0.273081	0.785807	0.996754	-5.01497
									4-Nitrocatechol	-0.185174	11.2271	-0.273062	0.785821	0.996754	-5.01498
									Isocarbophos	0.0508116	15.3801	0.269857	0.788273	0.996754	-5.01549
									N-Acetyl-D-glucosamine	0.0380638	15.6414	0.266316	0.790985	0.996754	-5.01606
									5-Hydroxyectoine	0.0464954	15.2657	0.25645	0.798554	0.996754	-5.0176
									Arg Val Met Arg	0.107086	11.5551	0.256396	0.798595	0.996754	-5.01761
									Glyoxylic acid	0.0471493	14.3709	0.255663	0.799158	0.996754	-5.01772
									trans-Resveratrol 3,4'-disulfate	-0.190807	10.2214	-0.255381	0.799375	0.996754	-5.01776
									PG(22:6(4Z,7Z,10Z,13Z,16Z,19Z)/22:0)	-0.0564466	12.6074	-0.255323	0.799419	0.996754	-5.01777
									14-methyl-8E-hexadecenoic acid	0.0237318	13.285	0.253724	0.800648	0.996754	-5.01801
									L-Pyroglutamic acid	-0.04015	12.5905	-0.253606	0.800739	0.996754	-5.01803
									2-keto-n-caproic acid	0.0398454	15.612	0.249709	0.803736	0.996754	-5.01862
									O-decanoyl-R-carnitine	0.0865915	16.2349	0.245553	0.806936	0.996754	-5.01923
									Myristic acid	0.0308824	18.0618	0.244282	0.807915	0.996754	-5.01942
									7ÃŽÂ±,12ÃŽÂ±-Dihydroxycholest-4-en-3-one	-0.0730022	11.3837	-0.24239	0.809373	0.996754	-5.01969
									1-Octadecanoyl-2-(5Z,8Z,11Z,14Z-eicosatetraenoyl)-sn-glycero-3-phosphoethanolamine	0.0262554	24.0885	0.242261	0.809473	0.996754	-5.01971
									methyl 15-hydroperoxy-9Z,12Z,16E-octadecatrienoate	0.0814421	14.6991	0.241204	0.810287	0.996754	-5.01986
									Heptanoylcarnitine	-0.116841	11.9459	-0.233324	0.81637	0.996754	-5.02098
									.beta.-Nicotinamide adenine dinucleotide, reduced	0.0934424	11.5196	0.232862	0.816727	0.996754	-5.02104
									Heptadecasphinganine	0.208685	14.2447	0.230982	0.81818	0.996754	-5.0213
									4,4-Dimethyl-14a-hydroxymethyl-5a-cholesta-8,24-dien-3b-ol	-0.0691609	20.0604	-0.227364	0.820978	0.996754	-5.0218
									3-Oxovalproic acid	-0.0716814	13.3642	-0.221084	0.82584	0.996754	-5.02264
									L-Xylulose	-0.0527882	13.5766	-0.22086	0.826014	0.996754	-5.02267
									1-Pentadecanoyl-sn-glycero-3-phosphocholine	-0.0514486	16.2594	-0.218906	0.827528	0.996754	-5.02292
									Isovalerylcarnitine	-0.14414	14.4167	-0.216975	0.829025	0.996754	-5.02317
									PA(19:0/22:6(4Z,7Z,10Z,13Z,16Z,19Z))	-0.0420818	15.9187	-0.212728	0.83232	0.996754	-5.02372
									9-HpOTrE	0.0967336	9.79223	0.208442	0.835648	0.996754	-5.02426
									Thr Thr Arg	0.0256146	12.7384	0.208234	0.83581	0.996754	-5.02428
									Tetramethylthiourea	-0.0879598	14.8061	-0.207307	0.836531	0.996754	-5.0244
									2,3-dihydroxy-3-methylbutyric acid	-0.0639476	9.80599	-0.207296	0.836539	0.996754	-5.0244
									3-Aminobutanoic acid	0.0486453	13.7811	0.206507	0.837152	0.996754	-5.0245
									Taurodeoxycholic acid	-0.368652	9.42372	-0.205216	0.838156	0.996754	-5.02466
									D-Arabinose	0.0405021	18.4067	0.204413	0.83878	0.996754	-5.02475
									13S-Hydroperoxy-6Z,9Z,11E-octadecatrienoic acid	-0.0592292	12.4115	-0.199899	0.842292	0.996754	-5.0253
									GPEtn(24:4/18:2)	0.0361935	22.3155	0.199236	0.842808	0.996754	-5.02538
									Myristoleic Acid methyl ester	0.0176918	12.264	0.198453	0.843417	0.996754	-5.02547
									3-Indoleacrylic acid	-0.0354296	17.6284	-0.198028	0.843748	0.996754	-5.02552
									Acetoacetic acid	0.0338806	18.4965	0.195101	0.846028	0.996754	-5.02586
									Metoprolol	-0.0859814	10.7049	-0.194755	0.846297	0.996754	-5.0259
									Glu Pro Ser	0.027405	21.2759	0.192527	0.848033	0.996754	-5.02616
									GlcCer(d14:1(4E)/24:0(2OH))	-0.0301078	26.4708	-0.19109	0.849154	0.996754	-5.02633
									1,2-Di-(9Z-octadecenoyl)-sn-glycero-3-phosphocholine	0.0301078	26.5332	0.190775	0.849399	0.996754	-5.02636
									Crotonic acid	0.031821	16.5812	0.187652	0.851835	0.996754	-5.02672
									11S-hydroxy-hexadecanoic acid	0.0144539	13.3529	0.18742	0.852016	0.996754	-5.02674
									Cholesteryl acetate	-0.0401499	22.3846	-0.187224	0.852169	0.996754	-5.02676
									DL-5-hydroxy stearic acid	0.0167611	11.887	0.186981	0.852359	0.996754	-5.02679
									L-Threonine	-0.0346069	15.1697	-0.186538	0.852704	0.996754	-5.02684
									DL-2-hydroxy valeric acid	0.0570574	12.7001	0.1834	0.855154	0.996754	-5.02719
									2-Hydroxymyristic Acid	0.0152769	11.5619	0.182698	0.855702	0.996754	-5.02726
									17-Phenyl trinor prostaglandin E2 serinol amide	-0.0803576	16.0823	-0.182053	0.856206	0.996754	-5.02733
									L-Serine	0.0423753	13.6682	0.180007	0.857804	0.996754	-5.02755
									3alpha,7alpha,12alpha-Trihydroxy-5beta-24E-cholesten-26-oic acid	-0.0282454	15.4984	-0.178845	0.858712	0.996754	-5.02768
									Asp His Gly	-0.105336	10.335	-0.177827	0.859507	0.996754	-5.02779
									3-Hydroxydodecanoic acid	0.105139	14.2371	0.177083	0.860089	0.996754	-5.02787
									.beta.-Homoproline	0.0462079	12.9226	0.174562	0.86206	0.996754	-5.02813
									.beta.-Ketoadipic acid	0.0191388	14.6327	0.173866	0.862604	0.996754	-5.0282
									DPPP	0.0270411	17.4859	0.172708	0.86351	0.996754	-5.02832
									Cer(d18:0/16:0)	0.0164516	14.627	0.1714	0.864534	0.996754	-5.02846
									DL-Propargylglycine	0.021079	12.6906	0.17019	0.865481	0.996754	-5.02858
									Pro Val Met Phe	-0.0245045	16.4749	-0.169908	0.865701	0.996754	-5.02861
									GPSer(15:1/22:2)	0.0176202	15.3242	0.169623	0.865925	0.996754	-5.02864
									L-Prolinamide	-0.0151117	13.0478	-0.168071	0.86714	0.996754	-5.0288
									D-Sorbitol	-0.133525	11.1216	-0.167471	0.86761	0.996754	-5.02886
									3-Buten-2-ol	-0.0161179	13.2413	-0.165032	0.86952	0.996754	-5.0291
									Guanosine	0.0756311	14.5798	0.163927	0.870385	0.996754	-5.02921
									N-Isovaleroylglycine	0.117954	12.0392	0.162952	0.871149	0.996754	-5.0293
									Guanidinosuccinic acid	-0.0320059	16.4204	-0.161935	0.871946	0.996754	-5.0294
									(Ã‚Â±)-2-Methylthiazolidine	0.0375022	10.7034	0.158617	0.874548	0.996754	-5.02972
									2'-Deoxyuridine	-0.0323483	13.9456	-0.153582	0.878497	0.996754	-5.03019
									Valerylcarnitine	-0.121188	9.28326	-0.151411	0.880202	0.996754	-5.03038
									GPA(18:2/18:3)	0.018947	14.282	0.151198	0.880368	0.996754	-5.0304
									D-Pipecolinic acid	-0.107665	14.2567	-0.151198	0.880369	0.996754	-5.0304
									HBA	-0.0231751	13.5761	-0.150047	0.881272	0.996754	-5.03051
									6-Deoxodolichosterone	0.037676	18.232	0.147697	0.883118	0.996754	-5.03072
									1,13-Tetradecadien-3-one	0.0245884	20.6081	0.147678	0.883133	0.996754	-5.03072
									3-Sulfomuconate	-0.079001	13.3439	-0.147656	0.88315	0.996754	-5.03072
									GPA(24:0/14:0)	-0.0487226	12.9854	-0.146775	0.883842	0.996754	-5.0308
									L-Methionine	-0.0193183	15.9469	-0.143451	0.886454	0.996754	-5.03109
									Heptadecanoic acid	-0.0659149	12.6533	-0.143109	0.886724	0.996754	-5.03111
									PC(P-18:1(9Z)/16:1(9Z))	-0.0319042	21.3134	-0.141343	0.888112	0.996754	-5.03126
									L-Glyceric acid	0.0299239	13.0502	0.141289	0.888154	0.996754	-5.03127
									1-(5Z,8Z,11Z,14Z-Eicosatetraenoyl)-sn-glycero-3-phosphocholine	-0.0399803	21.3849	-0.140708	0.888611	0.996754	-5.03132
									PI-Cer(d18:0/18:0)	-0.0734193	12.8363	-0.139996	0.889171	0.996754	-5.03138
									4-Oxoproline	0.0348892	11.3302	0.139005	0.889951	0.996754	-5.03146
									1,5-Anhydro-4-deoxy-D-glycero-hex-3-en-2-ulose	0.0274996	18.4962	0.138991	0.889961	0.996754	-5.03146
									12-methyl-hexadecanoic acid	0.0126288	16.9037	0.138744	0.890155	0.996754	-5.03148
									o-Cresol	-0.0938405	11.2603	-0.138036	0.890712	0.996754	-5.03154
									PS(O-16:0/0:0)	0.0342263	11.9631	0.136751	0.891723	0.996754	-5.03165
									1-(9Z-Octadecenoyl)-sn-glycero-3-phosphocholine	-0.0317211	21.9301	-0.135226	0.892923	0.996754	-5.03177
									(3beta,17alpha,23S)-17,23-Epoxy-3,28,29-trihydroxy-27-norlanost-8-en-24-one	-0.0194681	17.5055	-0.134447	0.893537	0.996754	-5.03183
									Lys His Val Ala	-0.0408206	17.8391	-0.13398	0.893904	0.996754	-5.03187
									DL-.alpha.-Hydroxylysine	-0.177803	14.732	-0.131419	0.89592	0.996754	-5.03207
									CerP(d14:0/24:4)	-0.0205237	17.2105	-0.131326	0.895993	0.996754	-5.03208
									6-Hydroxyl-1,6-dihydropurine ribonucleoside	-0.0418083	20.212	-0.127224	0.899224	0.996754	-5.0324
									Glyceric acid	0.0236999	17.421	0.126137	0.90008	0.996754	-5.03248
									4-Imidazolone-5-propionic acid	0.0405275	13.5959	0.125524	0.900563	0.996754	-5.03253
									18-Oxocortisol	0.179263	12.1242	0.124126	0.901665	0.996754	-5.03263
									N-Nitrosomethylethylamine	-0.273502	6.73638	-0.12412	0.901669	0.996754	-5.03263
									N-Oleoyl-N-methyltaurine	0.0315347	14.2171	0.122787	0.90272	0.996754	-5.03273
									5-Methylthioribulose 1-phosphate	0.010188	11.3335	0.115708	0.908302	0.996754	-5.03323
									Sarcosine	-0.0213677	13.1313	-0.114702	0.909096	0.996754	-5.0333
									2,4-Difurfurylfuran	-0.0393634	13.2074	-0.113637	0.909936	0.996754	-5.03337
									His Asp	-0.0448658	17.3635	-0.113499	0.910046	0.996754	-5.03338
									ÃŽÂ±-Hydroxyhippuric acid	0.0737781	14.4736	0.110632	0.912308	0.996754	-5.03358
									DL-Kynurenine	0.0098201	17.2888	0.110177	0.912667	0.996754	-5.03361
									Bilirubin	-0.0374083	22.8456	-0.109308	0.913353	0.996754	-5.03366
									L-Histidine, 1-methyl-	-0.0683503	14.8924	-0.107213	0.915007	0.996754	-5.0338
									1,2-Dierucoyl-SN-Glycero-3-Phosphoethanolamine	-0.030185	21.4269	-0.107002	0.915174	0.996754	-5.03381
									Dopamine 3-O-sulfate	-0.0466417	11.5417	-0.106287	0.915739	0.996754	-5.03386
									2-Keto-D-gluconic acid	0.0292909	16.6003	0.103042	0.918302	0.996754	-5.03406
									D-Galactosamine	0.0060959	14.6253	0.100298	0.92047	0.996754	-5.03423
									Threonic acid	0.042098	16.6968	0.0994205	0.921163	0.996754	-5.03428
									Asp Tyr Phe Lys	-0.284625	9.12581	-0.0983021	0.922047	0.996754	-5.03435
									Leu Trp Leu	0.0280571	15.4952	0.0972296	0.922895	0.996754	-5.03441
									Ile Trp Trp Tyr	0.00803827	15.4921	0.0969141	0.923144	0.996754	-5.03443
									L-Urobilinogen	-0.161919	8.16714	-0.0964607	0.923503	0.996754	-5.03445
									2-Pyridylacetic acid	-0.0728959	15.8496	-0.0962022	0.923707	0.996754	-5.03447
									PC(18:4(6Z,9Z,12Z,15Z)/P-18:0)	-0.0197786	23.2822	-0.0942524	0.925249	0.996754	-5.03458
									Glycodeoxycholic acid	0.065319	12.7727	0.0909402	0.927868	0.996754	-5.03476
									L-Cystine	-0.0270975	12.4957	-0.0891692	0.929269	0.996754	-5.03486
									1,5-Anhydro-D-sorbitol	-0.032929	13.1872	-0.0883265	0.929936	0.996754	-5.0349
									L-Pipecolic acid	-0.048615	13.0831	-0.0862352	0.93159	0.996754	-5.03501
									DL-Homocysteine	0.00945454	10.9413	0.0856851	0.932026	0.996754	-5.03504
									3ÃŽÂ±,7ÃŽÂ²-Dihydroxychol-5-en-24-oic Acid	0.00687835	13.7546	0.0837635	0.933546	0.996754	-5.03514
									3-Dehydroshikimic acid	0.018039	11.9357	0.0813729	0.935439	0.996754	-5.03525
									9-Nonadecene	-0.00617023	23.9747	-0.0805084	0.936123	0.996754	-5.0353
									Isopentadecylic acid	0.0144439	16.819	0.0791666	0.937185	0.996754	-5.03536
									Docosahexaenoyl PAF C-16	0.0151857	21.4262	0.0783712	0.937815	0.996754	-5.0354
									Asp Asn Gly Asp	-0.0327631	17.6009	-0.0773934	0.938589	0.996754	-5.03544
									DG(15:0/18:3(6Z,9Z,12Z)/0:0)	0.0224195	20.7953	0.0725067	0.94246	0.996754	-5.03566
									Aryl beta-D-glucoside	0.0444705	14.9072	0.0723765	0.942563	0.996754	-5.03567
									Glycerol triundecanoate	-0.0307712	21.4708	-0.0720719	0.942804	0.996754	-5.03568
									1-Methyluric acid	0.0199138	15.5155	0.0710203	0.943637	0.996754	-5.03573
									2ÃŽÂ²-methoxy-1ÃŽÂ±,25-dihydroxyvitamin D3	-0.00815157	18.0526	-0.0699238	0.944506	0.996754	-5.03577
									3-Methylvaleric acid	-0.0157844	13.9707	-0.0697287	0.944661	0.996754	-5.03578
									3-Aminoadipic acid	0.0112466	13.336	0.0694484	0.944883	0.996754	-5.03579
									2-Acetyl-3,5-dimethylfuran	-0.0134208	14.2078	-0.0688851	0.945329	0.996754	-5.03581
									PI(20:4(5Z,8Z,11Z,14Z)/0:0)	0.0204346	12.8624	0.0676219	0.94633	0.996754	-5.03587
									11-hydroxy-tetradecanoic acid	-0.00540689	12.1024	-0.065998	0.947617	0.996754	-5.03593
									Glucoheptonic acid	-0.015062	15.6447	-0.0658045	0.94777	0.996754	-5.03594
									1ÃŽÂ±-hydroxy-23,24,25,26,27-pentanorvitamin D3 / 1ÃŽÂ±-hydroxy-23,24,25,26,27-pentanorcholecalciferol	0.0078692	15.2648	0.0602069	0.952208	0.996754	-5.03615
									2,5-dibutylpyrrolidine	0.0117256	21.5992	0.0601865	0.952224	0.996754	-5.03615
									DG(22:5/16:1/0:0)	-0.0213816	18.8688	-0.0597354	0.952581	0.996754	-5.03617
									3S,4-dihydroxy-butyric acid	0.011768	18.9908	0.059394	0.952852	0.996754	-5.03618
									cis- and trans-5-Ethyl-4-methyl-2-(2-butyl)-thiazoline	-0.0118726	15.1665	-0.055491	0.955947	0.996754	-5.03631
									DG(15:0/18:4(6Z,9Z,12Z,15Z)/0:0)	-0.0171473	20.2714	-0.0525901	0.958248	0.996754	-5.03641
									5Z,7Z-Dodecadienal	-0.00450525	14.724	-0.0489875	0.961106	0.996754	-5.03652
									DG(19:0/22:0/0:0)[iso2]	0.0106487	18.6955	0.0470871	0.962613	0.996754	-5.03657
									2-hydroxy-heptadecanoic acid	-0.00501235	12.9109	-0.0461735	0.963338	0.996754	-5.0366
									D-(+)-Mannose	-0.0485312	16.6707	-0.0449976	0.964271	0.996754	-5.03663
									para-Cresidine	0.00363248	18.3131	0.0443396	0.964793	0.996754	-5.03664
									3-Heptynoic acid	-0.00931126	12.384	-0.0433101	0.96561	0.996754	-5.03667
									N-Acetyltyramine	-0.0155515	14.1662	-0.0425339	0.966226	0.996754	-5.03669
									2-methyl valeric acid	0.00327073	14.648	0.040549	0.967801	0.996754	-5.03674
									DL-Mevalonic acid lactone	-0.0113407	11.4937	-0.0397528	0.968433	0.996754	-5.03676
									SM(d16:1/18:1)	0.008301	21.6246	0.038775	0.969209	0.996754	-5.03678
									GPA(19:0/22:5)	-0.00511863	27.1061	-0.0385186	0.969413	0.996754	-5.03679
									PC(O-10:0/O-12:0)[U]	0.00785023	15.9571	0.0379297	0.96988	0.996754	-5.0368
									.alpha.-Hydroxybutyric acid	-0.00221596	17.1568	-0.0350284	0.972183	0.996754	-5.03687
									12-Hydroxydodecanoic acid	-0.00464597	13.759	-0.0324734	0.974211	0.996754	-5.03692
									DG(10:0/20:3/0:0)	-0.00811928	11.2312	-0.0319558	0.974622	0.996754	-5.03693
									10Z-heptadecenoic acid	0.00327965	12.0335	0.0305847	0.975711	0.996754	-5.03695
									4-amino-4-cyano-butanoic acid	0.00565374	15.9784	0.0300303	0.976151	0.996754	-5.03696
									L-Isoleucine	0.00458555	16.9682	0.028334	0.977498	0.996754	-5.03699
									1-Acetylindole	0.00527906	20.528	0.026381	0.979048	0.996754	-5.03702
									1-Linoleoylglycerophosphocholine	-0.00643703	23.2568	-0.0254654	0.979775	0.996754	-5.03704
									Asn Pro Asp Thr	0.0633761	8.30923	0.0252168	0.979973	0.996754	-5.03704
									6-Hydroxymelatonin	0.00247007	14.6452	0.0243691	0.980646	0.996754	-5.03705
									L-Histidine	-0.00391433	17.0073	-0.0241463	0.980823	0.996754	-5.03706
									trans-3-Hydroxycinnamic acid	0.00334497	16.2051	0.0238651	0.981046	0.996754	-5.03706
									PE(22:4(7Z,10Z,13Z,16Z)/P-18:0)	-0.00362215	21.0021	-0.0212123	0.983153	0.996754	-5.0371
									Indole-3-carbinol	0.00142025	13.9336	0.0204682	0.983743	0.996754	-5.03711
									Tauroursodeoxycholic acid	0.0188056	13.6531	0.0201036	0.984033	0.996754	-5.03711
									Gly Asp Asp Asp	0.0212102	13.1749	0.0198983	0.984196	0.996754	-5.03711
									Triethanolamine	-0.00226008	15.0007	-0.0192913	0.984678	0.996754	-5.03712
									Gly Pro Asp Asp	-0.00887414	16.2631	-0.0187154	0.985135	0.996754	-5.03713
									C17 Sphingosine-1-phosphate	0.0014376	14.064	0.0181809	0.98556	0.996754	-5.03713
									PC(18:4(6Z,9Z,12Z,15Z)/19:0)	-0.00388614	21.3399	-0.016223	0.987115	0.996754	-5.03715
									Asn-Phe-OH	0.0157522	12.932	0.0155703	0.987633	0.996754	-5.03716
									D-Glucoheptose	-0.00152201	14.2985	-0.0143381	0.988612	0.996754	-5.03717
									(R)-3-Hydroxybutyric acid	-0.00426519	17.0793	-0.0142051	0.988717	0.996754	-5.03717
									(S)-5-Hydroxymethyl-2[5H]-furanone	-0.00296661	20.8886	-0.0140884	0.98881	0.996754	-5.03717
									2,6-dihydroxybenzoic acid	-0.00861046	12.6805	-0.0118962	0.990551	0.996754	-5.03719
									Ala Asp Gly Gly	-0.00253375	15.8783	-0.0113441	0.99099	0.996754	-5.03719
									Met Ser Gly	0.00880524	15.6025	0.00945252	0.992492	0.996754	-5.03721
									Sedoheptulose	0.00463714	14.8234	0.00939654	0.992537	0.996754	-5.03721
									DG(20:4(5Z,8Z,11Z,14Z)/20:4(8Z,11Z,14Z,17Z)/0:0)	-0.00380131	14.983	-0.00704212	0.994407	0.99722	-5.03722
									Methylsuccinic acid	0.000259389	15.9672	0.00138599	0.998899	0.999332	-5.03723
									trans-Glutaconic acid	0.000135438	14.0695	0.000841263	0.999332	0.999332	-5.03723

### Sheet: T2D vs NGT_Base
Table S4. Metabolites with significant differential abundance:										ALL METABOLITES (sorted by P.value)	logFC	AveExpr	t	P.Value	adj.P.Val	B
T2D vs NGT baseline effect (FC>1.5, P<0.05, FDR<0.05)										Citric acid	0.776579	14.3337	4.52552	3.23459e-05	0.0105586	2.2609
										L-Malic acid	0.705883	14.1263	4.4343	4.42461e-05	0.0105586	1.97654
Significant Metabolite (sorted byP.Value)	logFC	AveExpr	t	P.Value	adj.P.Val	B				N-Acetyl-D-glucosamine	0.551865	15.6414	4.35589	5.78048e-05	0.0105586	1.73413
Citric acid	0.776579	14.3337	4.52552	3.23459e-05	0.0105586	2.2609				L-Glyceric acid	0.816101	13.0502	4.34703	5.95692e-05	0.0105586	1.70687
L-Malic acid	0.705883	14.1263	4.4343	4.42461e-05	0.0105586	1.97654				5,7-Dimethoxycoumarin	2.68186	16.6183	4.26042	7.98258e-05	0.0113193	1.44169
L-Glyceric acid	0.816101	13.0502	4.34703	5.95692e-05	0.0105586	1.70687				cis- and trans-5-Ethyl-4-methyl-2-(2-butyl)-thiazoline	0.786703	15.1665	4.14807	0.000116259	0.013738	1.10149
5,7-Dimethoxycoumarin	2.68186	16.6183	4.26042	7.98258e-05	0.0113193	1.44169				PG(20:0/22:6(4Z,7Z,10Z,13Z,16Z,19Z))	1.02902	12.9631	3.8669	0.00029205	0.0271647	0.270501
cis- and trans-5-Ethyl-4-methyl-2-(2-butyl)-thiazoline	0.786703	15.1665	4.14807	0.000116259	0.013738	1.10149				Glyoxylic acid	0.627141	14.3709	3.83632	0.000322227	0.0271647	0.182033
PG(20:0/22:6(4Z,7Z,10Z,13Z,16Z,19Z))	1.02902	12.9631	3.8669	0.00029205	0.0271647	0.270501				Metformin	4.93606	8.75607	3.81518	0.000344827	0.0271647	0.121076
Glyoxylic acid	0.627141	14.3709	3.83632	0.000322227	0.0271647	0.182033				Asp His Gly	1.96716	10.335	3.74647	0.000429269	0.0303835	-0.0757194
Metformin	4.93606	8.75607	3.81518	0.000344827	0.0271647	0.121076				PC(12:0/18:1(9Z))	0.495005	17.394	3.6848	0.000521663	0.0303835	-0.250614
Asp His Gly	1.96716	10.335	3.74647	0.000429269	0.0303835	-0.0757194				L-(+)-Lactic acid	0.77521	22.142	3.68349	0.000523817	0.0303835	-0.254309
L-(+)-Lactic acid	0.77521	22.142	3.68349	0.000523817	0.0303835	-0.254309				Galactonic acid	-0.746228	15.5238	-3.66389	0.000557102	0.0303835	-0.309528
Galactonic acid	-0.746228	15.5238	-3.66389	0.000557102	0.0303835	-0.309528				Acetoacetic acid	0.560256	18.4965	3.63961	0.000601142	0.0304435	-0.377689
Sucrose	1.12336	12.525	3.54707	0.000801471	0.0339086	-0.634995				Sucrose	1.12336	12.525	3.54707	0.000801471	0.0339086	-0.634995
D-(-)-Lactic acid	1.35506	20.5978	3.53585	0.000829719	0.0339086	-0.665942				D-(-)-Lactic acid	1.35506	20.5978	3.53585	0.000829719	0.0339086	-0.665942
(S)-5-Hydroxymethyl-2[5H]-furanone	0.658977	20.8886	3.53045	0.000843632	0.0339086	-0.680796				(S)-5-Hydroxymethyl-2[5H]-furanone	0.658977	20.8886	3.53045	0.000843632	0.0339086	-0.680796
3S,4-dihydroxy-butyric acid	0.618902	18.9908	3.52388	0.000860868	0.0339086	-0.698858				3S,4-dihydroxy-butyric acid	0.618902	18.9908	3.52388	0.000860868	0.0339086	-0.698858
3-Dehydroshikimic acid	0.671447	11.9357	3.41695	0.00119318	0.0343825	-0.989942				Glyceric acid	0.580883	17.421	3.48773	0.000961872	0.0343825	-0.797882
Ala Asp Gly Gly	0.671357	15.8783	3.39092	0.00129081	0.0343825	-1.05995				2-Dehydro-D-glucose	0.535714	15.5905	3.41767	0.0011906	0.0343825	-0.988019
UDP-4-dehydro-6-deoxy-D-glucose	0.658438	13.1545	3.379	0.00133803	0.0343825	-1.0919				3-Dehydroshikimic acid	0.671447	11.9357	3.41695	0.00119318	0.0343825	-0.989942
3-hydroxy-2-methylglutarate	0.76614	14.2267	3.37658	0.00134783	0.0343825	-1.09839				.gamma.-Aminobutyric acid	0.42157	14.3635	3.41322	0.00120672	0.0343825	-0.999991
1,5-Anhydro-4-deoxy-D-glycero-hex-3-en-2-ulose	0.591227	18.4962	3.37112	0.00137012	0.0343825	-1.11298				(24R)-25-fluoro-1ÃŽÂ±,24-dihydroxy-24-methylvitamin D3 / (24R)-25-fluoro-1ÃŽÂ±,24-dihydroxy-24-methylcholecalciferol	-0.478432	14.9112	-3.39896	0.00125989	0.0343825	-1.03837
PC(14:0/0:0)	-0.780541	13.2523	-3.30352	0.00167705	0.0383558	-1.29251				Ala Asp Gly Gly	0.671357	15.8783	3.39092	0.00129081	0.0343825	-1.05995
12-methyl-tridecanyl heptadecanoate	0.599475	15.8551	3.29201	0.00173537	0.0384493	-1.32283				UDP-4-dehydro-6-deoxy-D-glucose	0.658438	13.1545	3.379	0.00133803	0.0343825	-1.0919
Heptadecasphinganine	-2.59162	14.2447	-3.23606	0.00204734	0.0413099	-1.46931				3-hydroxy-2-methylglutarate	0.76614	14.2267	3.37658	0.00134783	0.0343825	-1.09839
Sedoheptulosan	1.04345	10.2691	3.209	0.00221647	0.0413099	-1.53954				.beta.-D-Glucose	0.55519	22.2178	3.37499	0.00135428	0.0343825	-1.10264
2-Keto-D-gluconic acid	0.804506	16.6003	3.19278	0.00232407	0.0413099	-1.58145				1,5-Anhydro-4-deoxy-D-glycero-hex-3-en-2-ulose	0.591227	18.4962	3.37112	0.00137012	0.0343825	-1.11298
(R)-3-Hydroxybutyric acid	0.839739	17.0793	3.15506	0.0025936	0.0427726	-1.67836				GPCho(18:3/8:0)	0.538453	16.3784	3.36244	0.00140634	0.0343825	-1.13617
L-Alanine	0.618424	15.4207	3.14836	0.00264445	0.0427726	-1.69549				Crotonic acid	0.503702	16.5812	3.35098	0.00145552	0.0343988	-1.16672
Thysanone	4.73594	8.58186	3.12681	0.00281443	0.0427726	-1.75044				PC(14:0/0:0)	-0.780541	13.2523	-3.30352	0.00167705	0.0383558	-1.29251
Heptadecanoic acid	-1.26655	12.6533	-3.10216	0.00302139	0.0437177	-1.81296				12-methyl-tridecanyl heptadecanoate	0.599475	15.8551	3.29201	0.00173537	0.0384493	-1.32283
N1,N5,N10,N14-Tetra-trans-p-coumaroylspermine	3.21714	10.5882	3.04434	0.00356403	0.0470582	-1.95827				CerP(d14:0/24:4)	0.449332	17.2105	3.24355	0.00200267	0.0413099	-1.44978
AFMK	1.1299	17.3074	3.02955	0.00371687	0.0470582	-1.99516				Heptadecasphinganine	-2.59162	14.2447	-3.23606	0.00204734	0.0413099	-1.46931
										MGDG(17:2/8:0)	0.404775	18.0797	3.22996	0.00208437	0.0413099	-1.48518
										Sphingosylphosphoryl choline	0.384509	16.8965	3.2232	0.00212615	0.0413099	-1.50274
										D-Arabinose	0.563774	18.4067	3.20993	0.00221046	0.0413099	-1.53714
										Sedoheptulosan	1.04345	10.2691	3.209	0.00221647	0.0413099	-1.53954
										2-Keto-D-gluconic acid	0.804506	16.6003	3.19278	0.00232407	0.0413099	-1.58145
										DG(11:0/18:3/0:0)	0.397936	17.1441	3.19182	0.0023306	0.0413099	-1.58393
										(R)-3-Hydroxybutyric acid	0.839739	17.0793	3.15506	0.0025936	0.0427726	-1.67836
										L-Alanine	0.618424	15.4207	3.14836	0.00264445	0.0427726	-1.69549
										Palmitic acid	0.366783	22.5456	3.14733	0.00265234	0.0427726	-1.69812
										PC(O-10:0/O-12:0)[U]	0.575595	15.9571	3.13742	0.00272951	0.0427726	-1.72342
										3-Aminoadipic acid	0.449828	13.336	3.13361	0.00275968	0.0427726	-1.73312
										Thysanone	4.73594	8.58186	3.12681	0.00281443	0.0427726	-1.75044
										Methylsuccinic acid	0.518294	15.9672	3.12423	0.00283542	0.0427726	-1.75699
										Gly Gly Lys Pro	0.512381	13.0844	3.10543	0.00299312	0.0437177	-1.80468
										Heptadecanoic acid	-1.26655	12.6533	-3.10216	0.00302139	0.0437177	-1.81296
										Arg Ser Asn Cys	-0.371647	13.5619	-3.07878	0.00323079	0.0458126	-1.87196
										18-hydroxy-9S,10R-epoxy-stearic acid	0.351269	12.4449	3.06938	0.0033187	0.0461365	-1.89558
										Oleoyl L-carnitine	0.317606	15.5161	3.05425	0.00346501	0.0470582	-1.93351
										N1,N5,N10,N14-Tetra-trans-p-coumaroylspermine	3.21714	10.5882	3.04434	0.00356403	0.0470582	-1.95827
										Furfural	0.397254	12.3122	3.04136	0.00359435	0.0470582	-1.96572
										(3beta,17alpha,23S)-17,23-Epoxy-3,28,29-trihydroxy-27-norlanost-8-en-24-one	0.389236	17.5055	3.03249	0.00368605	0.0470582	-1.98785
										AFMK	1.1299	17.3074	3.02955	0.00371687	0.0470582	-1.99516
										ÃŽÂ²-lactic acid	0.521046	17.9411	3.02141	0.00380352	0.0473105	-2.01539
										Eicosanedioic acid	0.405419	13.178	3.01222	0.00390367	0.0477191	-2.0382
										Adenosine	0.928604	18.6215	2.98881	0.00416989	0.0501094	-2.09606
										Metoprolol	-1.16646	10.7049	-2.98066	0.0042664	0.0504146	-2.11612
										Levulinic acid	0.37693	15.7135	2.96056	0.00451364	0.0524619	-2.16546
										PA(P-16:0/18:2(9Z,12Z))	0.326473	16.6635	2.91862	0.00507299	0.0577069	-2.26764
										PA(19:0/22:6(4Z,7Z,10Z,13Z,16Z,19Z))	0.511106	15.9187	2.91475	0.00512769	0.0577069	-2.27701
										Met Val Ala Leu	0.293315	14.2061	2.90673	0.0052429	0.0578748	-2.29641
										His Asp	1.01561	17.3635	2.89841	0.00536481	0.0578748	-2.31648
										1-Methyl-L-tryptophan	1.20165	13.554	2.89688	0.0053875	0.0578748	-2.32017
										Arachidonic Acid-biotin	0.596514	15.7485	2.89127	0.00547165	0.0579015	-2.33369
										2,4-Difurfurylfuran	0.885769	13.2074	2.88475	0.00557088	0.0580846	-2.34937
										DL-a-Hydroxybutyric acid	0.593542	14.6106	2.8687	0.00582227	0.059826	-2.38786
										Ala Asp His Ser	0.880451	13.5672	2.85305	0.00607761	0.0615575	-2.42526
										Stearic acid	0.247525	24.079	2.84483	0.00621578	0.0620703	-2.44483
										GPA(14:0/26:0)	0.538702	15.9137	2.83343	0.00641221	0.0625486	-2.47191
										Pelargonidin 3-sophoroside 5-glucoside	-0.566041	16.3479	-2.82743	0.00651786	0.0625486	-2.48613
										Guanosine	1.1559	14.5798	2.82637	0.00653676	0.0625486	-2.48865
										3-Oxovalproic acid	0.811024	13.3642	2.82191	0.00661656	0.0625486	-2.4992
										18-Hydroxycorticosterone	-0.163814	15.9356	-2.78593	0.00729408	0.0680461	-2.58389
										DL-Malic acid	0.770905	12.5076	2.78009	0.00741001	0.0682298	-2.59758
										N-Formimino-L-aspartate	-0.2724	15.206	-2.76965	0.00762118	0.0692746	-2.62195
										Maltol	0.43568	14.4268	2.76142	0.00779164	0.0699275	-2.64113
										Glu Pro Ser	0.345564	21.2759	2.73873	0.0082799	0.0733806	-2.69378
										Cortisone	6.67265	11.7761	2.72778	0.00852546	0.0740135	-2.71907
										10-Undecynoic acid	-0.347468	11.5762	-2.72626	0.0085601	0.0740135	-2.72258
										Decanoylcholine	0.235183	16.9046	2.71094	0.00891627	0.0756347	-2.75782
										4-Oxoproline	0.602727	11.3302	2.70905	0.00896096	0.0756347	-2.76215
										Pro Ala Lys Gln	0.368767	14.9634	2.70359	0.00909174	0.0758358	-2.77467
										N-Oleoyl-N-methyltaurine	0.614287	14.2171	2.69831	0.00921982	0.0760099	-2.78675
										Pro Val Met Phe	0.342286	16.4749	2.67743	0.00974307	0.0785977	-2.83439
										GPA(24:0/14:0)	0.787695	12.9854	2.67695	0.00975542	0.0785977	-2.83549
										D-Glucosamine	0.735333	14.5151	2.65401	0.0103618	0.082545	-2.88746
										4,7,10,13-docosatetraenoic acid	1.04664	14.1619	2.62487	0.0111819	0.0880882	-2.95301
										Dulcitol, permethyl-	-0.417736	15.9735	-2.61988	0.0113281	0.0882598	-2.96418
										Ser Glu Tyr Cys	-0.238371	15.576	-2.6147	0.0114817	0.0884839	-2.97576
										5,6-dihydroxy stearic acid	0.280397	13.8178	2.60946	0.0116392	0.0887331	-2.98746
										Glycine	0.419072	11.2748	2.59691	0.0120242	0.0905481	-3.0154
										1-Pentadecanoyl-sn-glycero-3-phosphocholine	-0.540297	16.2594	-2.59344	0.0121327	0.0905481	-3.02311
										3-Methyl-3-buten-1-ol	0.326355	21.174	2.58432	0.0124219	0.0917407	-3.04332
										Asn Pro Asp Thr	5.70818	8.30923	2.56225	0.013148	0.0951758	-3.092
										Pyruvic acid	0.305056	16.1427	2.56203	0.0131555	0.0951758	-3.09249
										Gln Gly Glu Ala	6.10204	11.7407	2.55401	0.0134289	0.0961725	-3.11009
										cis-Aconitic acid	0.743163	10.4143	2.54678	0.0136799	0.0969906	-3.12594
										cis-11-Eicosenoic acid	0.848046	15.8391	2.53226	0.0141967	0.0996577	-3.15764
										Leu Trp Leu	-0.645701	15.4952	-2.52433	0.0144865	0.100612	-3.1749
										L-Arginine	0.41612	16.9517	2.52081	0.0146164	0.100612	-3.18253
										2-Undecynoic acid	-0.673607	16.0238	-2.49941	0.0154317	0.104817	-3.22884
										L-Xylulose	0.529045	13.5766	2.49708	0.015523	0.104817	-3.23387
										3,7-Dioxo-5alpha-cholan-24-oic Acid	0.432161	11.7105	2.48424	0.0160343	0.107248	-3.26148
										GPEtn(22:5/13:0)	0.546138	16.4145	2.45705	0.0171677	0.113756	-3.31959
										12R-acetoxy-7Z-punaglandin 4	6.13025	8.33408	2.44588	0.0176538	0.115894	-3.34332
										docosapentaenoic acid	0.612256	14.987	2.43458	0.0181579	0.118109	-3.36721
										trans-Glutaconic acid	0.344783	14.0695	2.41599	0.0190159	0.121744	-3.40636
										12-Hydroxydodecanoic acid	-0.306279	13.759	-2.41506	0.01906	0.121744	-3.40832
										Ser Lys Ala Gln	6.42474	10.7903	2.40991	0.0193042	0.122203	-3.41911
										7,8-Dihydroparasiloxanthin	0.23919	15.9341	2.39426	0.0200647	0.125893	-3.45181
										GPCho(18:3/20:5)	0.605938	16.6579	2.37918	0.020823	0.129504	-3.48316
										13C6-Phenylalanine	-0.146961	17.3408	-2.36736	0.0214352	0.132152	-3.50763
										Gly Pro Asp Asp	-0.99068	16.2631	-2.35702	0.0219835	0.134365	-3.52894
										Asp Asn Gly Asp	-0.877774	17.6009	-2.33917	0.0229603	0.138742	-3.56558
										GPCho(22:5/26:2)	0.447633	16.5781	2.3325	0.0233349	0.138742	-3.5792
										Sarcosine	0.384977	13.1313	2.33134	0.0234005	0.138742	-3.58156
										Xanthine	0.529055	13.2445	2.3299	0.0234823	0.138742	-3.5845
										Brunfelsamidine	-0.753987	11.2167	-2.31545	0.0243177	0.142287	-3.61389
										(E)-2-Tetracosenoic acid	0.639822	12.8523	2.31033	0.0246197	0.142287	-3.62426
										3-O-Methyldopa	0.549888	12.1415	2.30691	0.0248235	0.142287	-3.63118
										trans-8-elaidic acid	0.963075	21.5864	2.30372	0.0250151	0.142287	-3.63764
										Asn-Phe-OH	-2.06384	12.932	-2.3014	0.0251551	0.142287	-3.64232
										DL-2-hydroxy valeric acid	0.634069	12.7001	2.29923	0.0252866	0.142287	-3.6467
										SM(d16:1/24:1(15Z))	-0.664164	21.1328	-2.28974	0.0258695	0.144421	-3.66581
										(24R)-1ÃŽÂ±,24,25,26-tetrahydroxyvitamin D2 / (24R)-1ÃŽÂ±,24,25,26-tetrahydroxyergocalciferol	0.402876	16.5975	2.28063	0.0264396	0.146451	-3.68408
										N-Acetyltyramine	-0.736222	14.1662	-2.27159	0.0270173	0.14849	-3.70218
										Glucoheptonic acid	0.459632	15.6447	2.26538	0.0274197	0.149543	-3.71455
										Triethanolamine	-0.234913	15.0007	-2.26206	0.0276378	0.149582	-3.72118
										17beta-Hydroxy-4alpha-methyl-5alpha-androstan-3-one	0.600521	17.815	2.25211	0.0282987	0.15144	-3.74093
										DPPP	0.312341	17.4859	2.25048	0.0284083	0.15144	-3.74416
										TG(18:3/18:3/20:2)	-1.41335	18.7674	-2.23676	0.0293464	0.155273	-3.77129
										Glycerol 1,3-di-(9Z,12Z-octadecadienoate) 2-(9Z-octadecenoate)	-1.81192	19.6998	-2.22077	0.0304743	0.159098	-3.80273
										Urea	0.826654	15.9249	2.22016	0.0305181	0.159098	-3.80393
										Indole-7-carboxaldehyde	-0.831636	9.46135	-2.21144	0.03115	0.161207	-3.82099
										5-Hydroxy-L-tryptophan	-0.348223	14.7322	-2.19737	0.0321933	0.16464	-3.8484
										MGDG(22:5/20:2)	-0.343547	13.7561	-2.19625	0.0322778	0.16464	-3.85057
										Butanoic acid	0.340445	13.2474	2.18966	0.0327787	0.166001	-3.86337
										Tyr Met Cys Cys	-0.484084	15.4733	-2.18249	0.0333305	0.166471	-3.87723
										Asp Tyr Phe Lys	5.59834	9.12581	2.18126	0.0334262	0.166471	-3.87961
										2ÃŽÂ²-methoxy-1ÃŽÂ±,25-dihydroxyvitamin D3	-0.225207	18.0526	-2.17934	0.0335759	0.166471	-3.88332
										Gly Val Glu Cys	0.293312	14.5011	2.17252	0.0341123	0.167549	-3.89646
										PC(18:4(6Z,9Z,12Z,15Z)/P-16:0)	-0.792112	14.5706	-2.16786	0.0344831	0.167549	-3.90543
										L-Cystine	0.583812	12.4957	2.16729	0.0345284	0.167549	-3.90651
										TG(14:0/16:0/22:5(7Z,10Z,13Z,16Z,19Z))[iso6]	-1.42376	19.6819	-2.16467	0.0347385	0.167549	-3.91154
										10E-heptadecenoic acid	0.472637	14.1012	2.15706	0.0353561	0.169375	-3.92613
										Myristic acid	0.241136	18.0618	2.15179	0.0357886	0.170296	-3.9362
										3alpha-Hydroxy-2alpha-methyl-5alpha-androstan-17-one	0.590829	16.7339	2.11862	0.0386222	0.182554	-3.99914
										5a-androstane	1.00284	11.3474	2.11556	0.0388931	0.182617	-4.0049
										L-Glutamic acid	0.394565	14.7501	2.09909	0.0403803	0.187739	-4.0358
										TG(14:0/15:0/17:2(9Z,12Z))[iso6]	-3.09876	14.6284	-2.09764	0.0405135	0.187739	-4.03851
										6alpha-Hydroxycortisol	3.57687	12.6564	2.09069	0.0411571	0.189483	-4.05147
										Glycerol 1,3-di-(9Z,12Z-octadecadienoate) 2-hexadecanoate	-1.63	20.4131	-2.08016	0.0421497	0.191265	-4.07105
										7-palmitoleic acid	0.864473	17.4496	2.07851	0.0423078	0.191265	-4.07412
										trans-Hexadec-2-enoyl carnitine	0.561516	13.1243	2.07803	0.0423534	0.191265	-4.07501
										Gly Asp Asp Asp	-1.9551	13.1749	-2.06918	0.0432078	0.193888	-4.0914
										L-Methionine	0.245514	15.9469	2.0567	0.0444368	0.198149	-4.11438
										14,15-Dihydroxy-5Z,8Z,11Z-eicosatrienoic acid	-0.380478	12.7892	-2.04993	0.0451165	0.199518	-4.12681
										3-Aminobutanoic acid	0.427206	13.7811	2.04593	0.0455229	0.199518	-4.13414
										1,2-Dioleoyl-sn-glycero-3-phosphoethanolamine-N,N-dimethyl	-0.219014	21.9698	-2.04529	0.045588	0.199518	-4.13531
										Hexanoylcarnitine	0.223058	13.906	2.0355	0.0465954	0.202676	-4.15318
										6-Hydroxyl-1,6-dihydropurine ribonucleoside	-0.589198	20.212	-2.02268	0.0479448	0.207273	-4.17648
										Phosphonoacetaldehyde	-0.137427	16.1746	-2.01641	0.0486161	0.207531	-4.18782
										16E-octadecenoic acid	0.893014	21.998	2.01533	0.0487329	0.207531	-4.18977
										Spermine	-0.265818	14.4381	-2.0134	0.0489414	0.207531	-4.19325
										16,16-dimethyl-PGE2	0.131299	16.7801	2.01125	0.0491752	0.207531	-4.19714
										12-oxo-10E-dodecenoic acid	-0.265474	12.7315	-2.00076	0.050329	0.211143	-4.21601
										TG(14:0/18:0/22:6(4Z,7Z,10Z,13Z,16Z,19Z))[iso6]	-1.37178	20.0523	-1.99626	0.0508304	0.211993	-4.22408
										5ÃŽÂ²-Chol-3-en-24-oic Acid	-0.645359	15.0695	-1.99107	0.0514149	0.213176	-4.23337
										Ethyl (2E,4E,7Z)-Decatrienoate	-0.629692	14.0633	-1.98757	0.0518114	0.213571	-4.23961
										D-Glucosaminic acid	1.08711	12.0305	1.97609	0.0531338	0.217756	-4.26007
										Glycerol	1.18641	6.82994	1.96797	0.0540849	0.22038	-4.27445
										DL-pipecolic acid	-2.52243	7.94474	-1.96279	0.0547002	0.221614	-4.28361
										2alpha-Methyl-5alpha-androstane-3alpha,17beta-diol	0.564275	15.7489	1.94952	0.0563035	0.226814	-4.30699
										Butoxyacetic acid	-0.589035	10.1024	-1.94442	0.0569303	0.228043	-4.31593
										3-Dehydroquinic acid	0.666544	15.3773	1.94165	0.0572727	0.228126	-4.32077
										Sedoheptulose	-0.84795	14.8234	-1.93841	0.0576752	0.228445	-4.32643
										CerP(d14:0/22:0)	-0.105902	15.8937	-1.93145	0.0585507	0.230625	-4.33858
										3-Hydroxyisovalerylcarnitine	-0.141811	13.7856	-1.91864	0.060189	0.235768	-4.36082
										1-Linoleoylglycerophosphocholine	-0.42848	23.2568	-1.91229	0.061016	0.236637	-4.3718
										SM(d18:2/24:1)	-0.453946	21.1766	-1.91181	0.0610783	0.236637	-4.37262
										18-Oxocortisol	2.43079	12.1242	1.89879	0.0628053	0.238612	-4.39503
										L-Formylkynurenine	-0.32462	14.2292	-1.89872	0.0628145	0.238612	-4.39515
										2alpha-Methyl-5alpha-androstane-3beta,17beta-diol	0.591543	14.7628	1.89804	0.0629069	0.238612	-4.39633
										DG(15:0/18:0/0:0)	1.99536	11.63	1.8964	0.0631267	0.238612	-4.39913
										Norepinephrine sulfate	3.37431	7.58601	1.89107	0.063849	0.238612	-4.40825
										Pro Thr Ala Pro	-0.362622	11.9071	-1.89094	0.0638673	0.238612	-4.40848
										.alpha.-Hydroxybutyric acid	-0.106006	17.1568	-1.89037	0.0639441	0.238612	-4.40945
										Dipicolinic acid	-0.226309	11.0079	-1.88005	0.0653634	0.242632	-4.42704
										DG(22:5/16:1/0:0)	0.59514	18.8688	1.87572	0.0659673	0.243425	-4.4344
										cis-11,14-Eicosadienoic acid	0.827643	14.9402	1.87184	0.0665124	0.243425	-4.44099
										Vitamin D2 glucosiduronate	0.631609	15.3199	1.86785	0.0670759	0.243425	-4.44774
										Linoleic acid	0.616804	20.7958	1.86765	0.0671048	0.243425	-4.44808
										15-methyl palmitic acid	0.204625	17.3224	1.86632	0.0672937	0.243425	-4.45033
										Sphinganine	1.38351	7.76956	1.85493	0.0689309	0.248081	-4.46952
										5-NITRO-2-PHENYLPROPYLAMINOBENZOIC ACID [NPPB]	0.997985	12.4047	1.84768	0.0699904	0.250622	-4.48169
										DG(14:1(9Z)/21:0/0:0)[iso2]	0.259225	16.1308	1.82989	0.0726497	0.257973	-4.51138
										Ile Met Val Pro	1.09633	11.7676	1.82909	0.072771	0.257973	-4.5127
										Jasmonic acid	-0.147851	10.422	-1.82171	0.0739	0.260672	-4.52494
										SM(d18:1/20:0)	-0.625606	19.6253	-1.81606	0.0747747	0.261685	-4.53428
										4-hexyl-decanoic acid	0.616011	14.86	1.81377	0.0751319	0.261685	-4.53806
										2-hydroxy-decanedioic acid	0.294173	13.5001	1.81249	0.0753309	0.261685	-4.54015
										N-Nervonoyl-D-erythro-sphingosylphosphorylcholine	-0.696497	20.5285	-1.80778	0.0760717	0.261685	-4.54791
										TG(13:0/17:0/18:2(9Z,12Z))[iso6]	-1.79946	17.4628	-1.80766	0.0760906	0.261685	-4.54811
										3,9,15-Docosatriynoic acid	0.566521	15.6645	1.80569	0.0764016	0.261685	-4.55134
										GPIns(18:3/6:0)	-2.15814	10.8709	-1.80292	0.0768409	0.261924	-4.55588
										3-Hydroxydodecanoic acid	0.944879	14.2371	1.79535	0.0780534	0.264784	-4.56827
										TG(18:0/16:0/18:3(9Z,12Z,15Z))[iso6]	-1.47587	20.9343	-1.79121	0.0787237	0.265786	-4.57503
										URSINIC ACID	-0.472541	13.9605	-1.78633	0.0795196	0.267201	-4.58298
										Ile Ile Lys Arg	0.432656	17.5637	1.78238	0.080169	0.268112	-4.5894
										N-Palmitoyl Glycine	0.170116	10.9435	1.77519	0.0813613	0.270822	-4.60105
										Lys Val	0.859004	8.15271	1.76396	0.0832534	0.275826	-4.61916
										DGDG(20:3/14:0)	-0.136285	16.4464	-1.7472	0.0861454	0.284079	-4.646
										1-octadecyl-heptadecanoate	0.409626	18.0869	1.73208	0.0888249	0.29156	-4.67001
										1,2-dipalmitoyl-sn-glycero-3-PC	-0.316922	20.5285	-1.71337	0.0922371	0.300876	-4.69948
										Tetramethylthiourea	0.643815	14.8061	1.71178	0.0925307	0.300876	-4.70196
										Butyrylcarnitine	0.414758	16.8856	1.7096	0.0929364	0.300876	-4.70537
										1-Methyladenosine	0.20389	16.2265	1.7001	0.0947208	0.305259	-4.72019
										Benzaldehyde	0.547724	9.91077	1.69623	0.0954569	0.30624	-4.72622
										Leu Lys Leu Ala	0.476158	15.7543	1.6867	0.0972865	0.307689	-4.74098
										DG(20:4(5Z,8Z,11Z,14Z)/20:4(8Z,11Z,14Z,17Z)/0:0)	0.806781	14.983	1.6861	0.0974012	0.307689	-4.74189
										5.alpha.,7.alpha.-Dihydroxy-11-oxotetranorprosta-1,16-dioic acid	-0.225197	12.3562	-1.68322	0.0979606	0.307689	-4.74634
										2-Ethyl-2-hydroxybutyric acid	0.543204	13.009	1.68095	0.0984029	0.307689	-4.74984
										PI-Cer(d18:0/18:0)	0.780881	12.8363	1.67976	0.0986363	0.307689	-4.75168
										Heptanoic acid, ethyl ester	-0.17392	16.4662	-1.67932	0.0987235	0.307689	-4.75236
										Creatine	0.55413	17.4619	1.67632	0.0993124	0.307689	-4.75698
										N-Nitrosomethylethylamine	3.2736	6.73638	1.67597	0.0993804	0.307689	-4.75751
										D-Pipecolic acid	0.252063	13.0626	1.66935	0.100691	0.308199	-4.76766
										1-(2-Hydroxyethyl)-2-hydroxymethyl-5-nitroimidazole	0.213818	15.5991	1.66902	0.100758	0.308199	-4.76817
										3-Butynoate	0.359285	13.761	1.66856	0.100849	0.308199	-4.76888
										methyl 15-hydroperoxy-9Z,12Z,16E-octadecatrienoate	0.497604	14.6991	1.66256	0.102049	0.30984	-4.77803
										Hypoxanthine	0.45639	18.798	1.66152	0.10226	0.30984	-4.77963
										10E-nonadecenoic acid	0.397391	14.0861	1.65549	0.103481	0.312203	-4.7888
										1-tetradecanoyl-2-hexadecanoyl-sn-glycero-3-phosphosulfocholine	0.47651	17.2783	1.65086	0.104426	0.31372	-4.79582
										15-deoxy-ÃŽÂ´-12,14-PGJ2-d4	0.886557	15.1425	1.64447	0.105743	0.316338	-4.80549
										DL-Kynurenine	0.129249	17.2888	1.63592	0.107528	0.318952	-4.81838
										Alpha-N-Phenylacetyl-L-glutamine	0.662427	13.7684	1.63379	0.107974	0.318952	-4.82157
										(22E)-(24S)-1ÃŽÂ±,24-dihydroxy-26,27-cyclo-22,23-didehydrovitamin D3 / (22E)-(24S)-1ÃŽÂ±,24-dihydroxy-26,27-cyclo-22,23-didehydrocholecalciferol / Calcipotriol	0.110455	14.4561	1.63135	0.108491	0.318952	-4.82524
										Homogentisic acid	1.36644	10.2065	1.62971	0.108837	0.318952	-4.82769
										Glycerol 1,3-dihexadecanoate 2-(9Z,12Z-octadecadienoate)	-1.41918	18.9478	-1.62891	0.109007	0.318952	-4.82889
										PE-Cer(d14:1(4E)/23:0)	-0.25704	23.7223	-1.62745	0.109316	0.318952	-4.83107
										1-Methylhistamine	-0.124769	17.5192	-1.62344	0.110173	0.319575	-4.83706
										L-Leucine	0.205525	17.7107	1.62045	0.110815	0.319575	-4.84153
										DL-Ornithine	0.224448	13.7085	1.62014	0.110882	0.319575	-4.84199
										5ÃŽÂ±-Pregnane-3ÃŽÂ±,20ÃŽÂ±-diol	0.137261	18.7598	1.60634	0.113886	0.324269	-4.86248
										Quinone	1.10122	10.0787	1.60632	0.113891	0.324269	-4.86251
										L-Serine	0.334877	13.6682	1.6048	0.114225	0.324269	-4.86475
										10-keto palmitic acid	0.701759	10.4251	1.60329	0.114558	0.324269	-4.86698
										N-Palmitoyldopamine	0.439365	14.0707	1.6015	0.114955	0.324269	-4.86962
										Lys His Val Ala	0.432155	17.8391	1.60015	0.115255	0.324269	-4.87162
										Indole	-0.139855	15.6731	-1.59664	0.116037	0.325179	-4.87679
										PS(O-16:0/0:0)	-0.352987	11.9631	-1.59107	0.117286	0.327384	-4.88496
										N-Nitrosopiperidine	0.146637	14.2864	1.58732	0.118133	0.328455	-4.89045
										Acetyl-L-carnitine	0.325753	19.8997	1.57655	0.120595	0.33399	-4.90616
										4-Hydroxyvalproic acid	-0.59734	13.5127	-1.56018	0.124413	0.342668	-4.92984
										N-Acetyl-D-galactosamine 4-sulfate	0.294078	15.2181	1.55899	0.124694	0.342668	-4.93155
										D(-)-ÃŽÂ²-hydroxy butyric acid	0.603997	16.7363	1.55568	0.12548	0.343496	-4.93631
										Lyso-PC(16:0)	-0.568955	14.4829	-1.54713	0.127526	0.347753	-4.94855
										trans-9-palmitoleic acid	0.818753	18.7673	1.54263	0.128616	0.349382	-4.95499
										DL-Propargylglycine	0.168656	12.6906	1.53618	0.130187	0.3523	-4.96416
										11-hydroxy-tetradecanoic acid	0.111018	12.1024	1.52875	0.132017	0.35509	-4.97468
										Heptanoylcarnitine	-0.67681	11.9459	-1.52472	0.133019	0.35509	-4.98038
										cis-5-Tetradecenoylcarnitine	0.468481	14.629	1.5242	0.133149	0.35509	-4.98111
										Lys Lys Pro	0.421603	14.4034	1.52391	0.133221	0.35509	-4.98152
										N-Acetyl-b-D-glucosamine	0.314867	15.0012	1.52174	0.133763	0.355129	-4.98457
										m-Phenylenediamine	-0.130642	17.4093	-1.51985	0.134238	0.355129	-4.98723
										Guanidinosuccinic acid	0.263908	16.4204	1.50633	0.137663	0.362837	-5.00615
										4-Imidazolone-5-propionic acid	0.430255	13.5959	1.50336	0.138428	0.363501	-5.0103
										Aconitic acid	0.584208	13.4052	1.49942	0.139443	0.364815	-5.01577
										Leu Arg Thr Gln Val	0.360414	9.88377	1.49403	0.140843	0.366252	-5.02325
										3-Phenylpropyl formate	0.206335	15.7023	1.49165	0.141464	0.366252	-5.02653
										Lys-Glu-Lys	-0.197026	12.6938	-1.49136	0.141542	0.366252	-5.02694
										DG(10:0/20:3/0:0)	-0.335334	11.2312	-1.48891	0.142182	0.366572	-5.03032
										Saccharin	0.877163	9.16056	1.48025	0.144473	0.36906	-5.04224
										Clupanodonyl carnitine	-0.172851	12.6357	-1.48012	0.144506	0.36906	-5.04241
										Myristoylcarnitine	-0.503086	14.5239	-1.47936	0.144709	0.36906	-5.04346
										L-Homoarginine	0.531206	12.4356	1.47544	0.145756	0.370398	-5.04883
										LTB4-d4	0.340661	13.1153	1.47299	0.146414	0.370588	-5.05218
										GPCho(20:5/18:2)	0.390415	16.4298	1.47127	0.146876	0.370588	-5.05452
										Neburon	-0.295416	16.2774	-1.469	0.14749	0.370817	-5.05762
										PC(P-18:1(9Z)/16:1(9Z))	-0.292023	21.3134	-1.45949	0.150079	0.372964	-5.07054
										Glycodeoxycholic acid	-0.928285	12.7727	-1.458	0.150488	0.372964	-5.07256
										CerP(d14:0/24:0)	-0.0848019	17.7164	-1.45782	0.150537	0.372964	-5.0728
										GPA(19:0/22:5)	0.171615	27.1061	1.4569	0.15079	0.372964	-5.07405
										4,8-dimethyl-dodecanoic acid	0.343042	19.0493	1.45623	0.150974	0.372964	-5.07495
										Met Ser Gly	1.20066	15.6025	1.45406	0.151571	0.373139	-5.07788
										1-Methylinosine	0.529203	14.4431	1.44509	0.154066	0.377969	-5.08996
										Chloroneb	-1.54211	9.36237	-1.4272	0.159137	0.387899	-5.11384
										Adenosine 5'-monophosphate	-0.178245	14.3886	-1.42486	0.159807	0.387899	-5.11693
										Proline betaine	-1.15387	18.9639	-1.42456	0.159894	0.387899	-5.11733
										Dopamine 3-O-sulfate	0.553281	11.5417	1.42236	0.160528	0.387899	-5.12024
										PE(20:2(11Z,14Z)/24:0)	0.533331	16.3883	1.42113	0.160884	0.387899	-5.12187
										Cytosine	0.212108	13.3258	1.41936	0.161397	0.387899	-5.1242
										L-Isoleucine	0.202605	16.9682	1.41229	0.163458	0.391527	-5.13352
										Chicoric acid	1.16878	12.7583	1.40426	0.165823	0.394364	-5.14404
										Valerylcarnitine	0.995559	9.28326	1.40321	0.166135	0.394364	-5.14541
										SM(d14:0/10:0)	-0.221912	13.8052	-1.40262	0.166312	0.394364	-5.14619
										1-Methyluric acid	-0.34443	15.5155	-1.38576	0.171373	0.404041	-5.16807
										p-Nitrophenyl-O-ethyl ethylphosphonate	0.0933856	12.3929	1.38524	0.171532	0.404041	-5.16875
										1,5-Anhydro-D-sorbitol	-0.455526	13.1872	-1.37843	0.173614	0.407406	-5.17752
										Myristoleic Acid methyl ester	0.1088	12.264	1.37681	0.17411	0.407406	-5.17959
										O-decanoyl-R-carnitine	0.429689	16.2349	1.37462	0.174784	0.407637	-5.1824
										3-Sulfomuconate	-0.650649	13.3439	-1.37191	0.175623	0.408252	-5.18588
										D-(+)-Mannose	-1.30588	16.6707	-1.36594	0.177479	0.411219	-5.1935
										7beta,12alpha-Dihydroxy-3-oxo-5beta-cholestan-26-oic acid	0.45184	15.2186	1.35888	0.179693	0.414991	-5.20247
										Anandamide (20:2, n-6)	-0.463328	14.8339	-1.34754	0.183294	0.421547	-5.21679
										D-Ribose 1-diphosphate	-1.48542	6.93933	-1.3462	0.183721	0.421547	-5.21847
										GPA(9:0/20:0)	0.525345	11.9689	1.34227	0.184983	0.423074	-5.2234
										GPSer(15:1/22:2)	-0.122843	15.3242	-1.33408	0.187638	0.427669	-5.23364
										L-Urobilinogen	1.98248	8.16714	1.33236	0.188198	0.427669	-5.23578
										7(S),17(S)-Dihydroxy-8(E),10(Z),13(Z),15(E),19(Z)-docosapentaenoic Acid	0.673207	12.1668	1.32525	0.19053	0.431583	-5.24461
										2-Ethylidenehexanal	-0.119408	13.918	-1.32317	0.191215	0.431757	-5.24718
										14R-hydroxy-11E-eicosenoic acid	-0.100656	13.1937	-1.31915	0.192545	0.433379	-5.25214
										myo-Inositol	0.458006	20.0187	1.3109	0.195302	0.438193	-5.26229
										Isocarbophos	0.217253	15.3801	1.30165	0.198422	0.44379	-5.27359
										24-Nor-5ÃŽÂ²-cholane-3ÃŽÂ±,7ÃŽÂ±,22,23-tetrol	0.140623	24.3359	1.29803	0.199658	0.445149	-5.278
										GPEtn(24:4/18:2)	0.207797	22.3155	1.29043	0.202261	0.44954	-5.2872
										S-Lactoylglutathione	1.61698	13.4864	1.27963	0.20601	0.453616	-5.30019
										Tetrahydrodeoxycortisol	0.425839	13.95	1.2786	0.206371	0.453616	-5.30143
										Tyr Gly Tyr Ala	-0.159865	16.3144	-1.27638	0.207148	0.453616	-5.30409
										7ÃŽÂ±,12ÃŽÂ±-Dihydroxycholest-4-en-3-one	0.340458	11.3837	1.27527	0.207537	0.453616	-5.30541
										Lauric acid	0.279159	16.6763	1.27409	0.207952	0.453616	-5.30682
										Tyr Tyr Gly Met	1.1086	13.5024	1.27271	0.208436	0.453616	-5.30846
										1ÃŽÂ±-hydroxy-2ÃŽÂ²-(2-hydroxyethoxy)vitamin D3 / 1ÃŽÂ±-hydroxy-2ÃŽÂ²-(2-hydroxyethoxy)cholecalciferol	-0.356951	14.017	-1.27118	0.208977	0.453616	-5.31029
										cholesteryl beta-D-glucoside	-0.092112	15.2555	-1.27051	0.209214	0.453616	-5.31109
										PS(P-16:0/19:0)	0.533656	15.8451	1.25771	0.213775	0.461861	-5.32626
										Ile Ile Lys Thr	0.505663	14.7877	1.25619	0.214319	0.461861	-5.32804
										Cholesteryl acetate	0.23772	22.3846	1.25055	0.216356	0.464838	-5.33467
										12-tridecenoic acid	0.108875	12.0933	1.24726	0.217549	0.46525	-5.33852
										1,2-Dilinoleoyl-sn-glycero-3-phosphocholine	1.53552	14.1893	1.24641	0.21786	0.46525	-5.33952
										GPA(22:4/26:1)	-0.195572	13.5223	-1.23865	0.220697	0.469893	-5.34856
										(E)-Urocanic acid	-0.206421	15.0265	-1.23522	0.221963	0.471174	-5.35255
										1,13-Tetradecadien-3-one	0.181749	20.6081	1.23144	0.223359	0.472722	-5.35691
										GPA(15:0/20:2)	-0.742874	14.3474	-1.22107	0.227231	0.47673	-5.36886
										ÃŽÂ²-eleostearic acid	0.51969	13.4555	1.22088	0.227303	0.47673	-5.36908
										.beta.-Nicotinamide adenine dinucleotide, reduced	0.433839	11.5196	1.21967	0.227759	0.47673	-5.37047
										13-Keto-9Z,11E-octadecadienoic acid	0.228086	13.1784	1.21816	0.228326	0.47673	-5.37219
										4-Aminopyridine	-0.0783435	16.7456	-1.21739	0.228615	0.47673	-5.37307
										n-methylnicotinamide	-0.129016	14.3117	-1.21002	0.231408	0.481139	-5.38147
										Nervonyl carnitine	0.259774	20.7046	1.20049	0.235059	0.485595	-5.39227
										PC(16:0/0:0)	-0.188297	24.584	-1.19957	0.235412	0.485595	-5.39331
										9-Decenoylcholine	1.98658	6.78778	1.19907	0.235606	0.485595	-5.39387
										2-heptadecylenic acid	0.580591	14.954	1.18911	0.23947	0.491002	-5.40506
										Gemfibrozil	0.321402	12.4433	1.18826	0.2398	0.491002	-5.406
										Lauroyl L-carnitine	0.306144	13.7845	1.18696	0.240307	0.491002	-5.40745
										12:0 Cholesteryl ester	0.476698	15.7732	1.18512	0.241028	0.49106	-5.4095
										17beta-Hydroxy-2-oxa-5alpha-androstan-3-one	-0.131186	15.3588	-1.18015	0.242983	0.491579	-5.41503
										Terephthalic acid	1.6413	8.61799	1.17576	0.244722	0.491579	-5.41991
										4,6-Dideoxy-4-oxo-dTDP-D-glucose	0.352511	11.5322	1.17324	0.245722	0.491579	-5.42269
										C-8 Ceramide	-0.170801	14.8628	-1.17224	0.246118	0.491579	-5.42379
										Argininic acid	-0.162864	11.7062	-1.17148	0.246421	0.491579	-5.42463
										DL-Mevalonic acid lactone	-0.29605	11.4937	-1.17071	0.246726	0.491579	-5.42547
										Nicotinamide N-oxide	-0.0928612	11.0733	-1.16813	0.247757	0.491579	-5.42832
										24-ethyl-5alpha-cholest-25-en-3alpha,12alpha,16alpha-triol	-0.654658	15.8924	-1.16637	0.248462	0.491579	-5.43025
										L-Carnitine	0.177788	22.6283	1.16572	0.248723	0.491579	-5.43096
										o-Phenylenediamine	-0.103227	17.7232	-1.16478	0.249099	0.491579	-5.43199
										Tetraethylene glycol	0.167727	21.8439	1.16312	0.249768	0.491579	-5.43382
										12-methyl-hexadecanoic acid	0.0937408	16.9037	1.16182	0.250289	0.491579	-5.43523
										1,2-Di-(9Z-octadecenoyl)-sn-glycero-3-phosphocholine	-0.162448	26.5332	-1.16123	0.25053	0.491579	-5.43589
										6-Hydroxydesmethylondansetron	-1.17467	9.81558	-1.15941	0.251263	0.491579	-5.43787
										N1-(5-Phospho-D-ribosyl)-ATP	0.489721	16.0676	1.15837	0.251683	0.491579	-5.43901
										6-Deoxodolichosterone	-0.260966	18.232	-1.15412	0.253408	0.493589	-5.44364
										3ÃŽÂ±,7ÃŽÂ²-Dihydroxychol-5-en-24-oic Acid	-0.0836764	13.7546	-1.14956	0.255264	0.495842	-5.44858
										L-Threonine	0.188742	15.1697	1.14771	0.256021	0.495953	-5.45058
										4,7,10-hexadecatrienoic acid	0.86439	9.16008	1.13977	0.259288	0.500914	-5.45914
										1-O-Sinapoylglucose	0.992057	13.6776	1.13197	0.262523	0.505041	-5.46749
										PI(20:4(5Z,8Z,11Z,14Z)/0:0)	0.303009	12.8624	1.13119	0.262849	0.505041	-5.46832
										DL-.alpha.-Hydroxylysine	-1.34701	14.732	-1.12318	0.266207	0.510111	-5.47684
										1-(9Z-Octadecenoyl)-sn-glycero-3-phosphocholine	-0.232342	21.9301	-1.11738	0.268656	0.512402	-5.48297
										1-Myristoyl-sn-glycero-3-phosphocholine	-0.265114	18.5707	-1.11692	0.268849	0.512402	-5.48345
										1-(10-methyl-hexadecanoyl-2-(8-[3]-ladderane-octanyl)-sn-glycerol	0.0602283	20.9802	1.11298	0.270525	0.514214	-5.4876
										HBA	0.151629	13.5761	1.10751	0.27286	0.517267	-5.49332
										ÃŽÂ±-Linolenic Acid	-0.0810709	14.3224	-1.09097	0.280008	0.528329	-5.51048
										Succinic acid	0.114446	13.6082	1.09056	0.280186	0.528329	-5.51091
										DG(15:0/18:2(9Z,12Z)/0:0)	1.81479	7.01173	1.08119	0.284298	0.534661	-5.52052
										Pyrocatechol sulfate	-0.433637	17.351	-1.07665	0.286302	0.537006	-5.52514
										Caffeine	-1.06474	11.5163	-1.07114	0.288751	0.54017	-5.53074
										trans-Resveratrol 3,4'-disulfate	-0.704223	10.2214	-1.06332	0.292252	0.542669	-5.53863
										9,12-hexadecadienoic acid	0.545409	13.1519	1.06133	0.293148	0.542669	-5.54063
										Glycyl-glycine	0.285115	9.85581	1.06029	0.293612	0.542669	-5.54167
										11-Dehydrocorticosterone	0.070996	21.7107	1.05991	0.293785	0.542669	-5.54205
										4-Nitrocatechol	-0.636666	11.2271	-1.05914	0.294135	0.542669	-5.54283
										3-Tetradecynoic acid	0.280798	10.882	1.05793	0.294679	0.542669	-5.54403
										L-Pipecolic acid	-0.526906	13.0831	-1.0544	0.296277	0.544198	-5.54756
										L-Valine	0.101883	21.2232	1.04955	0.298483	0.545875	-5.55239
										GPEtn(10:0/15:1)	-1.09759	13.6103	-1.04901	0.29873	0.545875	-5.55292
										5ÃŽÂ±-Cholan-24-oic Acid	-0.0991664	19.9168	-1.02628	0.309221	0.563592	-5.57524
										2-hydroxy-heptadecanoic acid	-0.0980023	12.9109	-1.01847	0.312884	0.567946	-5.5828
										D-Glucoheptose	-0.095767	14.2985	-1.01777	0.313211	0.567946	-5.58347
										2-keto-n-caproic acid	0.143258	15.612	1.01282	0.315548	0.570723	-5.58823
										1-Stearoyl-2-hydroxy-sn-glycero-3-phosphocholine	-0.208963	21.7982	-1.0058	0.318883	0.571538	-5.59494
										2(5H)-Furanone	0.761496	11.9586	1.00376	0.319857	0.571538	-5.59689
										3-Heptynoic acid	-0.191287	12.384	-1.00375	0.319864	0.571538	-5.5969
										2,14-dimethyl-octadecanoic acid	0.262513	14.6354	1.00222	0.320596	0.571538	-5.59835
										2-tetradecenoic acid	0.451752	14.0461	1.00071	0.321318	0.571538	-5.59979
										9R-Hydroxy-10E,12Z-octadecadienoic acid	-0.0968534	12.4985	-1.00041	0.321461	0.571538	-5.60007
										9S-Hydroxy-10E,12Z-octadecadienoic acid	0.0951029	16.7656	1.00004	0.321641	0.571538	-5.60042
										Spermidine	1.59106	6.32433	0.994104	0.324495	0.574899	-5.60603
										Arg Thr Ala Lys	-0.0721214	17.9171	-0.992738	0.325154	0.574899	-5.60732
										.beta.-D-Glucopyranose, 1,6-anhydro-	0.37783	12.0706	0.990578	0.326199	0.575312	-5.60935
										14-hydroxy palmitic acid	0.0967793	16.0194	0.982995	0.329884	0.580367	-5.61644
										Isovalerylcarnitine	0.571915	14.4167	0.971215	0.335663	0.588736	-5.62736
										D-Glucoside	1.25681	3.04435	0.969922	0.336302	0.588736	-5.62855
										2E-Lauroleic acid	0.391907	14.0022	0.959823	0.341315	0.594436	-5.6378
										Pentanoic acid	0.131598	11.6482	0.95883	0.341811	0.594436	-5.6387
										Niacinamide	0.262683	15.2978	0.957157	0.342647	0.594436	-5.64022
										2,5-dibutylpyrrolidine	0.165204	21.5992	0.956629	0.342911	0.594436	-5.6407
										N-Stearoyl-4-sphingenyl-1-O-phosphorylcholine	-0.240612	20.6548	-0.947629	0.347434	0.597417	-5.64884
										12-oxo-9Z-octadecenoic acid	0.441898	15.3534	0.946014	0.34825	0.597417	-5.65029
										MG(0:0/18:1(11Z)/0:0)	0.230959	20.6295	0.945712	0.348403	0.597417	-5.65056
										Ile Val Trp Val	-0.0786601	16.6195	-0.944685	0.348922	0.597417	-5.65148
										2-methyl valeric acid	-0.0674685	14.648	-0.943615	0.349464	0.597417	-5.65244
										Histamine	0.0798649	12.9054	0.943175	0.349687	0.597417	-5.65284
										2R-hydroxy-pentadecanoic acid	0.065619	12.5581	0.939974	0.351312	0.597452	-5.6557
										PG(22:6(4Z,7Z,10Z,13Z,16Z,19Z)/22:0)	-0.184175	12.6074	-0.939816	0.351393	0.597452	-5.65584
										11-Dodecynoic acid	-0.163053	14.6689	-0.935813	0.353432	0.599481	-5.6594
										3Z,5E-tridecadienoic acid	-0.113044	20.8198	-0.926409	0.358252	0.606207	-5.66772
										PC(O-20:0/18:4(6Z,9Z,12Z,15Z))	0.142503	24.2409	0.923666	0.359667	0.607151	-5.67013
										Galactosyl 4-hydroxyproline	-0.202234	13.2105	-0.921767	0.360648	0.607362	-5.6718
										D-Sorbitol	-0.649039	11.1216	-0.918344	0.362421	0.607924	-5.67479
										GPA(18:2/18:3)	-0.101805	14.282	-0.916508	0.363374	0.607924	-5.67639
										1-Octadecanoyl-2-(5Z,8Z,11Z,14Z-eicosatetraenoyl)-sn-glycero-3-phosphoethanolamine	-0.0880136	24.0885	-0.916161	0.363554	0.607924	-5.6767
										2-amino-4-cyano-butanoic acid	-0.387202	15.5391	-0.913332	0.365026	0.608172	-5.67916
										Taurine	0.147129	14.4345	0.912581	0.365418	0.608172	-5.67981
										DG(19:0/22:0/0:0)[iso2]	0.181877	18.6955	0.907281	0.368189	0.611348	-5.68439
										1-Palmitoyl-2-docosahexaenoyl-sn-glycero-3-phosphocholine	1.23057	14.1469	0.902689	0.3706	0.613914	-5.68834
										3-Hydroxy-2-butanone	0.0590352	14.8773	0.90072	0.371637	0.614197	-5.69003
										1,2-Diarachidonoyl-sn-glycero-3-phosphocholine	-0.0981145	21.0193	-0.894942	0.37469	0.617042	-5.69497
										o-Cresol	0.537156	11.2603	0.891378	0.376582	0.617042	-5.69799
										11,14-trans-Eicosadienoic acid	0.837052	14.4818	0.888575	0.378074	0.617042	-5.70037
										N-Acetylpyrrolidine	-0.136831	16.5151	-0.887396	0.378703	0.617042	-5.70136
										Ethyl glucuronide	-0.460124	13.9332	-0.887043	0.378891	0.617042	-5.70166
										Inosine	0.344452	19.5352	0.886459	0.379203	0.617042	-5.70215
										Desmethylketamine	0.725746	12.9581	0.885584	0.37967	0.617042	-5.70289
										4-Hydroxy-L-proline	0.166101	13.3312	0.882765	0.381179	0.617042	-5.70526
										18:0 Cholesteryl ester	-0.10654	17.9329	-0.882442	0.381352	0.617042	-5.70554
										3-Ethylcatechol	-0.0803341	14.8508	-0.881118	0.382061	0.617042	-5.70665
										DL-Phenylalanine	0.0928195	17.0102	0.877104	0.384219	0.617067	-5.71
										Pro Ala Ser	-0.855321	4.69852	-0.87667	0.384452	0.617067	-5.71037
										Adenine	-0.0683864	16.4045	-0.874811	0.385454	0.617067	-5.71192
										2alpha-Methyl-5alpha-androstane-3,17-dione	0.234935	12.9993	0.873233	0.386306	0.617067	-5.71323
										11S-hydroxy-hexadecanoic acid	0.0596799	13.3529	0.873006	0.386429	0.617067	-5.71342
										D-Pipecolinic acid	-0.549384	14.2567	-0.870372	0.387853	0.617951	-5.7156
										6-Decenoic acid	-0.189313	10.0601	-0.866481	0.389964	0.619921	-5.71882
										Monolauryl phosphate	0.126681	15.899	0.844323	0.402121	0.637816	-5.73687
										Carboxyibuprofen	-0.113072	11.4704	-0.841681	0.403586	0.638517	-5.739
										4-Hydroxy-L-phenylglycine	0.549572	9.79328	0.840279	0.404364	0.638517	-5.74012
										Suberic acid	0.0570837	14.973	0.83713	0.406117	0.63986	-5.74264
										3-Methylvaleric acid	-0.167176	13.9707	-0.833133	0.408348	0.641948	-5.74582
										Galactosamine	0.264156	17.1875	0.827706	0.411389	0.644601	-5.75011
										2-hydroxy hendecanoic acid	-0.414447	13.5205	-0.826782	0.411908	0.644601	-5.75084
										S-Cysteinosuccinic acid	0.657734	12.855	0.824078	0.41343	0.644601	-5.75297
										Propionylcarnitine	0.096874	11.9947	0.823648	0.413672	0.644601	-5.75331
										N-Acetyl-L-glutamic acid	-0.12724	11.9299	-0.820156	0.415643	0.646251	-5.75604
										Glycerol triundecanoate	0.308994	21.4708	0.816449	0.417741	0.648092	-5.75894
										13S-Hydroperoxy-6Z,9Z,11E-octadecatrienoic acid	-0.211831	12.4115	-0.806534	0.423384	0.655414	-5.76661
										Cholest-5-en-26-oic acid, 3.beta.,7.alpha.-hydroxy	0.0937824	20.9966	0.802304	0.425806	0.657726	-5.76986
										Hexazinone	-0.282214	13.9082	-0.796605	0.429081	0.660583	-5.7742
										trans-3-Hydroxycinnamic acid	0.0988446	16.2051	0.795578	0.429674	0.660583	-5.77498
										14:0 Cholesteryl ester	1.35665	10.6132	0.792914	0.431211	0.660583	-5.777
										Butyl (S)-3-hydroxybutyrate glucoside	-0.352799	14.2888	-0.792618	0.431382	0.660583	-5.77723
										PS(17:0/17:0)	0.698276	13.7307	0.781141	0.438046	0.669064	-5.78585
										5-Acetylamino-6-amino-3-methyluracil	0.650272	13.3962	0.779835	0.438808	0.669064	-5.78682
										2R-methyl-dodecanoic acid	-0.155271	13.4417	-0.775748	0.441198	0.669827	-5.78985
										Pregna-5,16,20-triene-3beta,20-diol diacetate	-0.0949473	13.4381	-0.775748	0.441198	0.669827	-5.78985
										l-2-Hydroxydecanoic acid	-0.167457	15.3036	-0.770423	0.444323	0.672423	-5.79378
										1,6-Anhydro-.beta.-D-glucose, permethyl-	0.0867315	13.2318	0.769604	0.444805	0.672423	-5.79439
										GlcCer(d14:1(4E)/24:0(2OH))	0.106177	26.4708	0.760236	0.450338	0.679339	-5.80123
										Elaidolinoleic acid	0.346376	16.5509	0.754855	0.453534	0.682708	-5.80512
										Hexyl (R)-3-hydroxybutyrate	-0.190022	14.0873	-0.748079	0.457577	0.687335	-5.80999
										12-oxo-9(Z)-dodecenoic acid	0.118205	14.1432	0.74571	0.458996	0.688008	-5.81168
										1-Tridecanoyl-sn-glycero-3-phosphoserine	0.289763	13.3162	0.742092	0.461167	0.689548	-5.81425
										cis-13-Eicosenoic acid	-0.203302	14.4247	-0.740759	0.461968	0.689548	-5.8152
										2-Hydroxymyristic Acid	0.054667	11.5619	0.737535	0.46391	0.690992	-5.81747
										.alpha.-Hydroxyisocaproic acid	0.107121	14.8998	0.734141	0.465959	0.692589	-5.81986
										2(3H)-Furanone	-0.377069	13.0687	-0.713322	0.478641	0.709951	-5.83427
										Kynurenic acid	0.127051	12.5641	0.708776	0.481436	0.711053	-5.83736
										1-Deoxy-D-glucitol	-0.62851	12.2158	-0.70857	0.481563	0.711053	-5.8375
										Methyl isobutyl ketone	-0.0539674	16.721	-0.706902	0.482591	0.711053	-5.83863
										Tauroursodeoxycholic acid	0.582891	13.6531	0.702967	0.485021	0.711053	-5.84128
										1,5Z-Octadien-3-ol	-0.0496947	13.3294	-0.702205	0.485492	0.711053	-5.8418
										5S,12R-Dihydroxy-6Z,8E,10E,14Z-eicosatetraene-1,20-dioic acid	-0.195846	12.7392	-0.701831	0.485723	0.711053	-5.84205
										PE(O-18:0/20:2(11Z,14Z))	0.246109	13.8487	0.700731	0.486404	0.711053	-5.84278
										L-Tryptophan	-0.11005	16.2339	-0.69629	0.489159	0.713608	-5.84575
										DG(20:3/11:0/0:0)	-0.0612529	15.6353	-0.69269	0.491398	0.71539	-5.84815
										14-pentadecenoic acid	0.16028	10.1186	0.69038	0.492838	0.71539	-5.84967
										5R-hydroxy-hexadecanoic acid	0.0572944	13.0642	0.689468	0.493407	0.71539	-5.85028
										Tyr Ser Thr	0.627436	14.638	0.686841	0.495049	0.716305	-5.85201
										cis-1,2-dimethylcyclohexane	0.098314	21.9718	0.681958	0.498107	0.718939	-5.85521
										2,3,5-Trimethylfuran	-0.128753	14.3967	-0.68035	0.499117	0.718939	-5.85625
										LysoPE(20:3(8Z,11Z,14Z)/0:0)	-0.211664	14.6859	-0.679086	0.499911	0.718939	-5.85708
										DL-Homocysteine	-0.0658761	10.9413	-0.673522	0.503416	0.720946	-5.86068
										2-Ethyl-4-methyloxazole	0.0608806	23.0092	0.673121	0.503669	0.720946	-5.86094
										GPA(10:0/11:0)	-0.189072	13.6931	-0.669634	0.505873	0.720946	-5.86318
										Ustilic acid A	0.050006	12.2041	0.668736	0.506441	0.720946	-5.86375
										7-hydroxy-dodecanoic acid	0.126196	10.6921	0.668408	0.506649	0.720946	-5.86396
										5Z,7Z-Dodecadienal	0.0543924	14.724	0.667211	0.507408	0.720946	-5.86473
										1ÃŽÂ²,25-dihydroxy-22-oxavitamin D3 / 1ÃŽÂ²,25-dihydroxy-22-oxacholecalciferol	0.0829941	22.0347	0.655282	0.514999	0.730268	-5.87228
										Trimethylamine N-oxide	0.24231	16.8315	0.632501	0.529662	0.745149	-5.88634
										Anthranilic acid	0.268031	12.7738	0.629612	0.531537	0.745149	-5.88809
										3-Hexynoic acid	-0.0381453	14.0631	-0.626168	0.533777	0.745149	-5.89016
										Ascorbate 2-sulfate	0.145285	17.1463	0.625546	0.534182	0.745149	-5.89053
										MG(18:0/0:0/0:0)	-0.077715	20.7784	-0.624353	0.534959	0.745149	-5.89125
										.beta.-Cyano-L-alanine	0.121673	14.4375	0.622945	0.535877	0.745149	-5.89209
										Artonin K	0.607942	15.7374	0.622836	0.535948	0.745149	-5.89215
										7-Octenoic acid; C8:1n-1	0.143711	9.45271	0.622049	0.536462	0.745149	-5.89262
										DG(17:0/20:4(5Z,8Z,11Z,14Z)/0:0)[iso2]	0.388801	12.0187	0.621446	0.536855	0.745149	-5.89298
										1,11-Undecanedicarboxylic acid	-0.124481	13.1034	-0.620497	0.537476	0.745149	-5.89355
										Phe Tyr Thr Lys	0.265816	10.3602	0.617395	0.539504	0.745149	-5.89539
										1-Octadecanoyl-2-(5Z,8Z,11Z,14Z-eicosatetraenoyl)-sn-glycero-3-phosphocholine	0.597496	15.2531	0.615579	0.540694	0.745149	-5.89646
										3R-hydroxy-eicosanoic acid	0.0620493	22.9737	0.614674	0.541287	0.745149	-5.897
										.beta.-Ketoadipic acid	0.0599212	14.6327	0.614102	0.541662	0.745149	-5.89733
										1-Butylimidazole	-0.042139	17.1977	-0.611824	0.543158	0.745149	-5.89867
										24-Nor-5ÃŽÂ²-cholane-3ÃŽÂ±,7ÃŽÂ±,12ÃŽÂ±,22,23-pentol	-0.0449425	25.0811	-0.611757	0.543201	0.745149	-5.89871
										Nonanoic acid	-0.0579088	10.5071	-0.61061	0.543955	0.745149	-5.89938
										1ÃŽÂ±,25-dihydroxy-2ÃŽÂ²-(4-hydroxybutoxy)vitamin D3 / 1ÃŽÂ±,25-dihydroxy-2ÃŽÂ²-(4-hydroxybutoxy)cholecalciferol	-0.0461343	14.4488	-0.609917	0.544411	0.745149	-5.89979
										Arg Val Met Arg	0.224409	11.5551	0.606148	0.546892	0.746596	-5.90199
										PC(O-14:0/16:1(9Z))	-0.0514007	14.284	-0.603609	0.548568	0.746596	-5.90346
										Glycerophospho-N-oleoyl ethanolamine	-0.18274	16.0107	-0.601281	0.550106	0.746596	-5.9048
										1-Hexadecanoyl-2-octadecadienoyl-sn-glycero-3-phosphocholine	0.0573887	27.4312	0.600413	0.55068	0.746596	-5.9053
										N-Isovaleroylglycine	0.385162	12.0392	0.600276	0.55077	0.746596	-5.90538
										DGDG(10:0/6:0)	-0.197984	15.2586	-0.598741	0.551786	0.746596	-5.90627
										DL-Norepinephrine	-0.308002	10.0716	-0.595086	0.554209	0.747755	-5.90836
										17-Phenyl trinor prostaglandin E2 serinol amide	-0.232423	16.0823	-0.594031	0.55491	0.747755	-5.90896
										PS(19:1(9Z)/22:6(4Z,7Z,10Z,13Z,16Z,19Z))	0.177292	22.6176	0.592682	0.555806	0.747755	-5.90973
										Cellulose, microcrystalline	0.614521	16.9024	0.584362	0.561349	0.753781	-5.91442
										Oxysolavetivone	-0.0511045	13.8957	-0.582722	0.562445	0.753826	-5.91534
										N,N-Dimethylsphingosine	-0.148087	13.6251	-0.575079	0.567567	0.756789	-5.91959
										9R,10S,18-trihydroxy-stearic acid	-0.100289	14.9906	-0.574933	0.567665	0.756789	-5.91967
										N-Methylputrescine	-0.0483472	16.5148	-0.574644	0.567858	0.756789	-5.91983
										3-O-Feruloylquinic acid	0.575885	22.3117	0.572819	0.569086	0.757001	-5.92083
										(.+/-.)-Epinephrine	-0.861525	2.7546	-0.556072	0.580401	0.768771	-5.92991
										11(12)-EpETE	0.812047	8.05949	0.554957	0.581158	0.768771	-5.9305
										17-phenyl trinor PGF2ÃŽÂ± isopropyl ester	-1.38904	8.70476	-0.554916	0.581186	0.768771	-5.93052
										2-Mercaptoimidazole	0.0612494	14.503	0.553015	0.582478	0.768966	-5.93153
										MG(18:3/0:0/0:0)	0.211859	13.0969	0.551509	0.583503	0.768966	-5.93233
										3-Indoleacrylic acid	-0.0864299	17.6284	-0.544983	0.587953	0.773393	-5.93577
										D-Galactosamine	0.0292212	14.6253	0.542392	0.589724	0.774286	-5.93712
										MG(22:4/0:0/0:0)	-0.153951	13.9704	-0.538876	0.592132	0.77601	-5.93895
										Sucralose	0.464323	13.7241	0.534283	0.595284	0.778701	-5.94131
										cis-5,8,11,14,17-Eicosapentaenoic acid	0.2124	13.839	0.530935	0.597586	0.779033	-5.94303
										2E,6Z-nonadienoic acid	-0.0351169	14.6192	-0.527675	0.599833	0.779033	-5.94468
										Ala His Gln Gln	-0.0809658	15.6223	-0.525263	0.601497	0.779033	-5.9459
										25-acetoxy-ergosta-3beta,5alpha,6beta-triol	0.507002	15.2276	0.523862	0.602465	0.779033	-5.94661
										Decanoic acid	-0.0371918	16.4989	-0.523826	0.602489	0.779033	-5.94663
										m-Cresol	-0.0327805	14.6302	-0.52347	0.602735	0.779033	-5.94681
										Phosphatidyl glycerol	0.502349	15.5465	0.522756	0.603229	0.779033	-5.94717
										13-Hydroxyabscisic acid	-0.0628715	13.1218	-0.513498	0.609645	0.785888	-5.95178
										L-Citrulline	0.0911506	14.5118	0.507092	0.614103	0.789782	-5.95492
										Palmitamide	0.28611	17.1071	0.505471	0.615233	0.789782	-5.9557
										14-methyl-8E-hexadecenoic acid	-0.0418169	13.285	-0.504362	0.616007	0.789782	-5.95624
										Val Phe Gly Ala	-0.0375031	17.3381	-0.497601	0.620735	0.793544	-5.9595
										Glycocholic acid	0.253252	13.5314	0.496965	0.621181	0.793544	-5.9598
										Eicosatrienoic acid	-0.0292959	15.5847	-0.49256	0.624271	0.796057	-5.9619
										trans-4-Hydroxy-L-proline	0.132481	14.7419	0.486371	0.628623	0.799927	-5.96481
										7-Methylguanine	0.0424905	15.1808	0.485039	0.629562	0.799927	-5.96543
										DG(10:0/20:5/0:0)	-0.371419	20.3948	-0.48331	0.63078	0.800042	-5.96624
										Dopamine	0.25109	12.7847	0.479326	0.633593	0.801738	-5.96808
										3-Butenoic acid	-0.044634	14.9586	-0.478001	0.634531	0.801738	-5.96869
										Trimethylaminoacetone	0.0693188	16.6668	0.476617	0.63551	0.801738	-5.96932
										.beta.-Homoproline	-0.111269	12.9226	-0.474205	0.637218	0.802465	-5.97043
										6-Hydroxymelatonin	-0.041955	14.6452	-0.466953	0.642365	0.807287	-5.97371
										7b-Hydroxy-3-oxo-5b-cholan-24-oate	-0.0401842	13.1508	-0.465604	0.643325	0.807287	-5.97431
										5-Hydroxyectoine	0.0742005	15.2657	0.461697	0.646106	0.809345	-5.97606
										Gluconolactone	0.0522224	20.1013	0.45804	0.648716	0.811181	-5.97767
										1,2-Dierucoyl-SN-Glycero-3-Phosphoethanolamine	0.11399	21.4269	0.455854	0.650277	0.811702	-5.97863
										Creatinine	0.0602491	21.118	0.448802	0.655326	0.816566	-5.9817
										Diallylcyanamide	-0.0477117	19.0722	-0.446485	0.656988	0.8172	-5.9827
										N-Formiminoglycine	-0.104583	8.21273	-0.442845	0.659602	0.819016	-5.98426
										L-Proline	0.0626957	18.3501	0.437951	0.663125	0.82195	-5.98633
										3-hydroxy-pentadecanoic acid	0.0729804	10.7846	0.434665	0.665494	0.823057	-5.98771
										Caproic acid	0.0404472	14.2358	0.433493	0.66634	0.823057	-5.9882
										7alpha-Hydroxy-3-oxo-5beta-cholan-24-oic Acid	0.0811792	21.5608	0.423823	0.673336	0.829917	-5.99219
										13-keto myristic acid	0.0777703	11.964	0.422584	0.674234	0.829917	-5.99269
										L-Histidine, 1-methyl-	-0.237464	14.8924	-0.420206	0.67596	0.830563	-5.99366
										2'-Deoxyuridine	0.0781603	13.9456	0.418634	0.677102	0.830563	-5.99429
										3',4'-Dihydrodiol	0.0858113	11.4277	0.410184	0.683253	0.83538	-5.99766
										3-Methyl-L-histidine	-0.11752	16.6234	-0.410003	0.683385	0.83538	-5.99774
										Geniposidic acid	0.401349	16.0429	0.404432	0.687452	0.838281	-5.99992
										Nitrotyrosine	-0.154822	13.6117	-0.403514	0.688124	0.838281	-6.00028
										4E,8-Nonadienal	-0.0574416	13.9676	-0.388019	0.699489	0.849947	-6.00618
										(Ã‚Â±)-2-Methylthiazolidine	0.0811478	10.7034	0.387193	0.700097	0.849947	-6.00649
										3R-aminononanoic acid	0.985869	7.96606	0.384025	0.70243	0.851322	-6.00767
										Asparaginyl-Arginine	0.0372337	12.2684	0.381535	0.704266	0.851512	-6.00858
										4,4-Dimethyl-14a-hydroxymethyl-5a-cholesta-8,24-dien-3b-ol	-0.102612	20.0604	-0.380554	0.70499	0.851512	-6.00894
										Dimethylenetriurea	0.227984	9.76411	0.376497	0.707986	0.852689	-6.01042
										18R-Resolvin E3	0.06576	14.5216	0.375978	0.708369	0.852689	-6.01061
										alpha-(Methylenecyclopropyl)glycine	0.0420156	13.6805	0.369069	0.713483	0.85533	-6.01309
										Cer(d18:0/16:0)	-0.0313959	14.627	-0.369008	0.713529	0.85533	-6.01311
										Hippuric acid	0.179757	17.5764	0.364821	0.716634	0.85533	-6.01459
										2-Methylguanosine	-0.0957613	13.3848	-0.364654	0.716758	0.85533	-6.01465
										2,3-dihydroxy-3-methylbutyric acid	0.099517	9.80599	0.363935	0.717292	0.85533	-6.0149
										Ricinoleic acid methyl ester	0.0617085	13.3634	0.363249	0.717801	0.85533	-6.01514
										PC(18:4(6Z,9Z,12Z,15Z)/P-18:0)	0.0667618	23.2822	0.358909	0.721028	0.856262	-6.01665
										13,14-dihydro-15-keto-tetranor Prostaglandin D2	-0.106758	14.2114	-0.357135	0.722347	0.856262	-6.01726
										4-Methylbenzylamine	0.035485	18.539	0.354817	0.724074	0.856262	-6.01806
										5-Hydroxyvalproic acid	0.0713963	13.9121	0.354184	0.724545	0.856262	-6.01827
										Asn Lys Asp Met	-0.827584	7.0856	-0.354082	0.724622	0.856262	-6.01831
										Ile Trp Trp Tyr	-0.0257459	15.4921	-0.350179	0.727532	0.85827	-6.01963
										3-O-(alpha-L-arabinopyranosyl-(1->6)-beta-D-glucopyranosyl) butyl 3S-hydroxybutanoate	0.379052	10.0208	0.342044	0.733612	0.864005	-6.02235
										N-Acetylputrescine	0.027627	13.1408	0.33484	0.739011	0.86892	-6.0247
										L-.alpha.-Amino-.gamma.-butyrolactone	-0.0488849	13.9461	-0.327615	0.744438	0.873852	-6.027
										PE(22:4(7Z,10Z,13Z,16Z)/P-18:0)	-0.0486083	21.0021	-0.321137	0.749315	0.876903	-6.02903
										1ÃŽÂ±-hydroxy-23,24,25,26,27-pentanorvitamin D3 / 1ÃŽÂ±-hydroxy-23,24,25,26,27-pentanorcholecalciferol	0.0370729	15.2648	0.319986	0.750183	0.876903	-6.02938
										N-Cyclohexanecarbonylpentadecylamine	0.038358	19.621	0.319237	0.750747	0.876903	-6.02961
										Pyruvaldehyde	0.274067	9.32303	0.316792	0.752592	0.877285	-6.03036
										1-Palmitoyl-2-linoleoyl-sn-glycero-3-phosphocholine	0.366169	17.7393	0.315524	0.753549	0.877285	-6.03075
										DG(17:0/18:2(9Z,12Z)/0:0)[iso2]	0.0387307	15.9739	0.311571	0.756536	0.878621	-6.03194
										(5Z,8Z)-1,5,8-Heptadecatriene	-0.0743004	13.4751	-0.307751	0.759426	0.878621	-6.03308
										Estra-1,3,5(10)-triene-3,6alpha,17beta-triol triacetate	0.0606688	21.8673	0.306433	0.760424	0.878621	-6.03347
										2,6-dihydroxybenzoic acid	-0.196334	12.6805	-0.306011	0.760744	0.878621	-6.0336
										1-Acetylindole	0.0541257	20.528	0.305138	0.761404	0.878621	-6.03386
										cis-4-Hydroxy-D-proline	0.106172	11.854	0.299285	0.765843	0.878621	-6.03556
										3-Buten-2-ol	-0.0258279	13.2413	-0.298338	0.766562	0.878621	-6.03583
										DL-Dopa	0.0552623	9.55299	0.298096	0.766745	0.878621	-6.0359
										3-Methyluridine	-0.0779946	12.0291	-0.297296	0.767353	0.878621	-6.03613
										L-Octanoylcarnitine	0.0997923	14.387	0.295559	0.768672	0.878621	-6.03663
										L-Ascorbic acid	-0.258585	10.5293	-0.295426	0.768773	0.878621	-6.03667
										GPEtn(24:4/17:2)	0.0483001	20.6687	0.29438	0.769568	0.878621	-6.03696
										2-Acetyl-3,5-dimethylfuran	-0.0498496	14.2078	-0.288648	0.773929	0.882069	-6.03858
										Linoelaidyl carnitine	0.0480211	15.1717	0.28714	0.775077	0.882069	-6.03899
										L-Pyroglutamic acid	0.0399549	12.5905	0.28471	0.776928	0.88276	-6.03966
										4-amino-4-cyano-butanoic acid	0.0469032	15.9784	0.281051	0.779718	0.884056	-6.04066
										Thymine	0.0795183	9.6392	0.279945	0.780563	0.884056	-6.04096
										Palmitoylcarnitine	0.0699519	14.6936	0.272273	0.786424	0.888891	-6.043
										Agmatine	-0.0292998	11.7013	-0.271077	0.787339	0.888891	-6.04332
										Glycoursodeoxycholic acid	-0.148203	15.7553	-0.267626	0.789981	0.889267	-6.04421
										N-Oleoyl-D-erythro-sphingosylphosphorylcholine	0.0562974	20.73	0.267366	0.790181	0.889267	-6.04428
										Nicotinic acid	-0.0574339	12.4721	-0.260365	0.795547	0.892969	-6.04606
										Threonic acid	0.0975097	16.6968	0.259789	0.79599	0.892969	-6.04621
										MG(15:0/0:0/0:0)	0.0140307	14.06	0.256174	0.798766	0.893668	-6.04711
										C17 Sphingosine-1-phosphate	0.0179219	14.064	0.255695	0.799133	0.893668	-6.04722
										1-(5Z,8Z,11Z,14Z-Eicosatetraenoyl)-sn-glycero-3-phosphocholine	-0.0631723	21.3849	-0.250818	0.802883	0.896447	-6.04842
										1,2-Didocosahexaenoyl-sn-glycero-3-phosphocholine	0.118472	20.4716	0.246765	0.806002	0.898515	-6.04939
										Dopamine quinone	-0.0535122	10.3551	-0.240397	0.81091	0.902567	-6.05088
										TROMETHAMINE	-0.0211659	18.2135	-0.227245	0.82107	0.912443	-6.05385
										Uridine	0.267181	1.42391	0.219831	0.826811	0.917385	-6.05545
										DG(15:0/18:4(6Z,9Z,12Z,15Z)/0:0)	-0.0618888	20.2714	-0.214131	0.831231	0.917508	-6.05664
										5-Methylthioribose	0.0208816	16.9517	0.213914	0.8314	0.917508	-6.05669
										Ala Asp Phe Val	0.122993	11.5588	0.213221	0.831938	0.917508	-6.05683
										Phe Ile Leu Phe	0.014501	14.0527	0.212307	0.832647	0.917508	-6.05702
										Aryl beta-D-glucoside	0.115109	14.9072	0.211347	0.833392	0.917508	-6.05721
										DL-2-Methylbutyric acid	-0.0203365	10.9173	-0.209673	0.834692	0.917514	-6.05755
										11-Deoxy-16,16-dimethylprostaglandin E2	-0.0423597	14.9028	-0.205902	0.837622	0.918605	-6.05831
										2-Pyridylacetic acid	-0.137735	15.8496	-0.205062	0.838276	0.918605	-6.05848
										8E-Heneicosene	0.0111138	24.5441	0.195347	0.845836	0.92344	-6.06035
										Bilirubin	0.0591531	22.8456	0.194994	0.846111	0.92344	-6.06042
										12-hydroxy-10-dodecenoic acid	0.0425459	9.8439	0.191407	0.848906	0.92344	-6.06109
										(S)-Piperidine-2-carboxamide	-0.0202858	20.4861	-0.191279	0.849006	0.92344	-6.06111
										13R-hydroxy-octadecanoic acid	0.0339733	12.0262	0.191031	0.8492	0.92344	-6.06116
										4-Amino-1-butanol	-0.0156377	14.1903	-0.188667	0.851043	0.924027	-6.06159
										11-Deoxy-11-methyleneprostaglandin D2	0.0896239	12.0979	0.185945	0.853168	0.924917	-6.06208
										5-Aminoorotic acid	-0.0173747	10.1251	-0.172865	0.863388	0.934568	-6.06435
										PE-Cer(d16:2(4E,6E)/18:0)	-0.0131665	20.5289	-0.157069	0.875761	0.945905	-6.06686
										L-Prolinamide	0.0124405	13.0478	0.15609	0.876529	0.945905	-6.06701
										L-Asparagine	-0.0156153	13.007	-0.149289	0.881867	0.948683	-6.06801
										Leu-leu-tyr	0.0149223	14.2356	0.148757	0.882285	0.948683	-6.06809
										5-Methylthioribulose 1-phosphate	-0.0115276	11.3335	-0.147697	0.883118	0.948683	-6.06824
										6,7-Diethoxy-4-methylcoumarin	-0.0668929	10.4171	-0.143689	0.886267	0.950626	-6.06881
										1-Linoleoylglycerol	-0.0360833	12.5693	-0.140959	0.888414	0.95101	-6.06918
										Isopentadecylic acid	0.022613	16.819	0.139821	0.889308	0.95101	-6.06934
										2-Acetylpyrrolidine	-0.01041	16.3163	-0.135214	0.892933	0.953448	-6.06995
										L-Tyrosine	-0.0262544	13.2987	-0.132066	0.89541	0.954656	-6.07035
										SM(d16:1/18:1)	0.0231135	21.6246	0.1218	0.903498	0.961832	-6.07161
										DL-3-hydroxy stearic acid	0.00699159	14.15	0.119027	0.905685	0.962714	-6.07193
										3alpha,7alpha,12alpha-Trihydroxy-5beta-24E-cholesten-26-oic acid	0.0163107	15.4984	0.116509	0.90767	0.963381	-6.07222
										9-methyl lauric acid	-0.00683691	13.4934	-0.113034	0.910412	0.964847	-6.0726
										Caprylic acid	0.00573339	13.9171	0.110061	0.912759	0.96589	-6.07292
										PI(17:2(9Z,12Z)/19:0)	0.0198115	19.2882	0.105257	0.916552	0.968288	-6.07342
										Isopentenyladenine	-0.0157242	14.4375	-0.10268	0.918588	0.968288	-6.07368
										Thr Thr Arg	-0.0111223	12.7384	-0.102004	0.919122	0.968288	-6.07375
										L-Histidine	-0.0143875	17.0073	-0.100124	0.920608	0.968414	-6.07393
										(+)-12-methyl myristic acid	0.0296098	15.8011	0.0923223	0.926775	0.973457	-6.07466
										1-Octadecanamine	0.00690813	17.3067	0.0810618	0.935685	0.979498	-6.0756
										L-Glutamine	0.0178801	20.2076	0.0799179	0.936591	0.979498	-6.07569
										9-HpOTrE	-0.0328339	9.79223	-0.0798161	0.936671	0.979498	-6.0757
										17beta-Acetamidoandrost-4-en-3-one	-0.00637565	20.6747	-0.0738722	0.941378	0.982971	-6.07614
										7-Heptadecynoic acid	-0.0227637	11.7311	-0.0714622	0.943287	0.983516	-6.07631
										Gly Ala Gly Arg	0.0142221	14.1264	0.0640351	0.949173	0.985739	-6.07679
										2R-hydroxy-stearic acid	-0.00570451	14.921	-0.0639586	0.949233	0.985739	-6.0768
										Octanoylcarnitine	0.0105118	13.4395	0.0635084	0.94959	0.985739	-6.07683
										Furfural diethyl acetal	-0.00610169	10.2765	-0.0571968	0.954594	0.989373	-6.07719
										DL-.beta.-Hydroxypalmitic acid	0.00919498	16.4847	0.0553663	0.956046	0.989373	-6.07729
										Oxprenolol	0.00276647	13.6882	0.0524877	0.958329	0.989373	-6.07744
										DG(15:0/18:3(6Z,9Z,12Z)/0:0)	0.0133885	20.7953	0.0488474	0.961217	0.989373	-6.07762
										10-oxo-5,8-decadienoic acid	-0.00323687	13.9886	-0.046735	0.962893	0.989373	-6.07772
										Dihydro-4-mercapto-3(2H)-furanone	0.0207693	11.0182	0.046638	0.96297	0.989373	-6.07772
										4-keto lauric acid	-0.00836292	14.4831	-0.0451333	0.964163	0.989373	-6.07779
										10Z-heptadecenoic acid	-0.00427903	12.0335	-0.0450173	0.964255	0.989373	-6.07779
										D-Ribulose	0.00470568	17.6885	0.0379455	0.969868	0.992787	-6.07808
										18-hydroxy stearic acid	0.00282067	15.4193	0.0352561	0.972002	0.992787	-6.07817
										6-Methyluracil	-0.00825113	10.0208	-0.0349465	0.972248	0.992787	-6.07818
										ÃŽÂ±-Hydroxyhippuric acid	-0.0189199	14.4736	-0.0320059	0.974582	0.992787	-6.07828
										Resorcinol	-0.003586	12.0267	-0.0320048	0.974583	0.992787	-6.07828
										Urocanic acid	-0.00769959	15.2503	-0.0295657	0.97652	0.993332	-6.07835
										PC(18:4(6Z,9Z,12Z,15Z)/19:0)	0.00561457	21.3399	0.0264416	0.979	0.994429	-6.07844
										Taurodeoxycholic acid	0.0309956	9.42372	0.019465	0.98454	0.997612	-6.07859
										DL-5-hydroxy stearic acid	-0.00122923	11.887	-0.01547	0.987713	0.997612	-6.07866
										Docosahexaenoyl PAF C-16	0.00235025	21.4262	0.0136834	0.989132	0.997612	-6.07868
										Indole-3-carbinol	-0.000634684	13.9336	-0.0103189	0.991804	0.997612	-6.07872
										9-Nonadecene	0.000671575	23.9747	0.00988537	0.992148	0.997612	-6.07873
										D-.alpha.-Tocopherol Succinate	0.00605117	19.011	0.0084186	0.993313	0.997612	-6.07874
										Allopurinol	0.00618262	12.4279	0.00796825	0.993671	0.997612	-6.07874
										Tetradec-11-en-1-ol	-0.00073629	20.795	-0.00796404	0.993674	0.997612	-6.07874
										D-ÃŽÂ±-Hydroxyglutaric acid	-0.000413614	16.7795	-0.0045239	0.996407	0.997612	-6.07876
										11,12,13-trihydroxy-9-octadecenoic acid	-0.000699082	16.249	-0.00339442	0.997304	0.997612	-6.07877
										para-Cresidine	0.000218363	18.3131	0.00300696	0.997612	0.997612	-6.07877

### Sheet: T2D vs PreT2D_Base
Table S5. Metabolites with significant differential abundance:								ALL METABOLITES (sorted by P.value)	logFC	AveExpr	t	P.Value	adj.P.Val	B
T2D vs PreT2D baseline effect (no significance at FC>1.5, P<0.05, FDR<0.05)								cis- and trans-5-Ethyl-4-methyl-2-(2-butyl)-thiazoline	0.765455	15.1665	4.03604	0.000168401	0.119396	0.605956
								PC(14:0/0:0)	-0.883359	13.2523	-3.73868	0.000440008	0.155983	-0.173377
Significant Metabolite (sorted byP.Value)	logFC	AveExpr	t	P.Value	adj.P.Val	B		PS(O-16:0/0:0)	-0.763851	11.9631	-3.44301	0.00110246	0.255927	-0.916071
								D(-)-ÃŽÂ²-hydroxy butyric acid	1.28634	16.7363	3.31316	0.00162965	0.255927	-1.23086
								Terephthalic acid	4.51773	8.61799	3.2363	0.00204588	0.255927	-1.41364
								12-methyl-tridecanyl heptadecanoate	0.566353	15.8551	3.11013	0.00295299	0.255927	-1.70772
								1-Myristoyl-sn-glycero-3-phosphocholine	-0.73776	18.5707	-3.10818	0.00296954	0.255927	-1.71219
								Ser Glu Tyr Cys	-0.282332	15.576	-3.09692	0.00306718	0.255927	-1.73806
								2,4-Difurfurylfuran	0.942429	13.2074	3.06928	0.00331969	0.255927	-1.80129
								5,7-Dimethoxycoumarin	1.91354	16.6183	3.03986	0.00360969	0.255927	-1.86815
								Jasmonic acid	-0.243099	10.422	-2.99529	0.00409448	0.263908	-1.96864
								Arg Ser Asn Cys	-0.3549	13.5619	-2.94004	0.00477968	0.271624	-2.0918
								L-Proline	-0.415554	18.3501	-2.90279	0.00530031	0.271624	-2.17395
								DL-a-Hydroxybutyric acid	0.599707	14.6106	2.8985	0.00536352	0.271624	-2.18336
								Asp His Gly	1.50184	10.335	2.86026	0.00595871	0.280284	-2.26683
								12-oxo-9(Z)-dodecenoic acid	0.448767	14.1432	2.8311	0.0064531	0.280284	-2.32996
								Stearic acid	0.244975	24.079	2.81552	0.0067325	0.280284	-2.3635
								(E)-2-Tetracosenoic acid	0.77407	12.8523	2.79509	0.00711582	0.280284	-2.40728
								18-Hydroxycorticosterone	-0.162109	15.9356	-2.75692	0.00788633	0.286636	-2.48846
								L-Urobilinogen	4.08647	8.16714	2.74638	0.00811229	0.286636	-2.51074
								D-(-)-Lactic acid	1.03939	20.5978	2.71215	0.00888753	0.286636	-2.58264
								Ile Val Trp Val	-0.225806	16.6195	-2.71187	0.00889421	0.286636	-2.58323
								Pregna-5,16,20-triene-3beta,20-diol diacetate	-0.326051	13.4381	-2.66393	0.0100954	0.28674	-2.68282
								1-Pentadecanoyl-sn-glycero-3-phosphocholine	-0.552517	16.2594	-2.65209	0.010414	0.28674	-2.7072
								Adenosine	0.822396	18.6215	2.64696	0.0105549	0.28674	-2.71775
								(S)-Piperidine-2-carboxamide	-0.27885	20.4861	-2.62935	0.0110521	0.28674	-2.75384
								CerP(d14:0/22:0)	-0.143352	15.8937	-2.61446	0.011489	0.28674	-2.7842
								Decanoylcholine	0.22536	16.9046	2.59771	0.0119991	0.28674	-2.8182
								18-hydroxy-9S,10R-epoxy-stearic acid	0.295607	12.4449	2.583	0.0124641	0.28674	-2.84793
								Dipicolinic acid	-0.310914	11.0079	-2.58291	0.0124672	0.28674	-2.84813
								cholesteryl beta-D-glucoside	-0.187103	15.2555	-2.58073	0.0125373	0.28674	-2.85251
								docosapentaenoic acid	0.638672	14.987	2.53962	0.0139324	0.300747	-2.93486
								Galactonic acid	-0.516873	15.5238	-2.53778	0.0139981	0.300747	-2.93853
								(24R)-25-fluoro-1ÃŽÂ±,24-dihydroxy-24-methylvitamin D3 / (24R)-25-fluoro-1ÃŽÂ±,24-dihydroxy-24-methylcholecalciferol	-0.354043	14.9112	-2.51526	0.0148243	0.3067	-2.98319
								PE-Cer(d16:2(4E,6E)/18:0)	-0.209323	20.5289	-2.49711	0.0155216	0.3067	-3.01895
								Palmitic acid	0.288922	22.5456	2.47921	0.0162386	0.3067	-3.05403
								Leu-leu-tyr	-0.246098	14.2356	-2.4533	0.0173294	0.3067	-3.10448
								11,12,13-trihydroxy-9-octadecenoic acid	0.501409	16.249	2.43461	0.0181566	0.3067	-3.1406
								Nicotinamide N-oxide	-0.193503	11.0733	-2.43413	0.0181783	0.3067	-3.14152
								(R)-3-Hydroxybutyric acid	0.647033	17.0793	2.43103	0.0183193	0.3067	-3.1475
								Leu Arg Thr Gln Val	-0.585586	9.88377	-2.42744	0.0184833	0.3067	-3.1544
								N1,N5,N10,N14-Tetra-trans-p-coumaroylspermine	2.55231	10.5882	2.41522	0.0190524	0.3067	-3.17785
								L-Asparagine	-0.25067	13.007	-2.39652	0.0199535	0.3067	-3.21356
								N-Methylputrescine	-0.199741	16.5148	-2.37408	0.0210852	0.3067	-3.25611
								trans-8-elaidic acid	0.990811	21.5864	2.37006	0.0212938	0.3067	-3.2637
								L-Malic acid	0.376797	14.1263	2.36701	0.0214533	0.3067	-3.26945
								cis-11-Eicosenoic acid	0.791455	15.8391	2.36328	0.0216502	0.3067	-3.27649
								.alpha.-Hydroxybutyric acid	-0.132012	17.1568	-2.35412	0.0221395	0.3067	-3.29369
								14,15-Dihydroxy-5Z,8Z,11Z-eicosatrienoic acid	-0.433432	12.7892	-2.33524	0.0231806	0.3067	-3.32903
								cis-11,14-Eicosadienoic acid	1.03167	14.9402	2.33328	0.023291	0.3067	-3.33268
								LTB4-d4	0.539119	13.1153	2.3311	0.0234141	0.3067	-3.33673
								Ascorbate 2-sulfate	0.536409	17.1463	2.30958	0.0246643	0.3067	-3.37666
								4,7,10,13-docosatetraenoic acid	0.916899	14.1619	2.29949	0.025271	0.3067	-3.39529
								10-keto palmitic acid	1.00553	10.4251	2.29731	0.0254035	0.3067	-3.3993
								L-(+)-Lactic acid	0.483468	22.142	2.29725	0.0254073	0.3067	-3.39941
								DG(20:3/11:0/0:0)	-0.202486	15.6353	-2.28985	0.0258622	0.3067	-3.413
								GPEtn(22:5/13:0)	0.508815	16.4145	2.28913	0.0259069	0.3067	-3.41433
								16E-octadecenoic acid	1.01138	21.998	2.28245	0.0263248	0.3067	-3.42657
								GPA(15:0/20:2)	-1.38483	14.3474	-2.27627	0.0267167	0.3067	-3.43788
								Tyr Tyr Gly Met	1.97371	13.5024	2.26589	0.0273869	0.3067	-3.45682
								Linoleic acid	0.742585	20.7958	2.24851	0.0285414	0.3067	-3.48835
								Ala His Gln Gln	-0.346427	15.6223	-2.24744	0.0286143	0.3067	-3.49029
								Metformin	2.89821	8.75607	2.24009	0.0291167	0.3067	-3.50357
								ÃŽÂ²-eleostearic acid	0.952748	13.4555	2.23824	0.029244	0.3067	-3.5069
								DL-2-hydroxy valeric acid	0.61657	12.7001	2.23578	0.0294149	0.3067	-3.51134
								17beta-Acetamidoandrost-4-en-3-one	-0.19254	20.6747	-2.23088	0.0297566	0.3067	-3.52014
								4-hexyl-decanoic acid	0.757205	14.86	2.22949	0.0298544	0.3067	-3.52264
								7ÃŽÂ±,12ÃŽÂ±-Dihydroxycholest-4-en-3-one	0.592949	11.3837	2.22103	0.0304553	0.3067	-3.53781
								Citric acid	0.379937	14.3337	2.21409	0.0309569	0.3067	-3.55024
								Met Val Ala Leu	0.222357	14.2061	2.20353	0.0317325	0.3067	-3.56906
								L-Glyceric acid	0.411545	13.0502	2.19213	0.03259	0.3067	-3.58931
								(24R)-1ÃŽÂ±,24,25,26-tetrahydroxyvitamin D2 / (24R)-1ÃŽÂ±,24,25,26-tetrahydroxyergocalciferol	0.386744	16.5975	2.18931	0.032805	0.3067	-3.5943
								DL-Malic acid	0.606607	12.5076	2.18758	0.0329376	0.3067	-3.59736
								D-Glucosamine	0.604203	14.5151	2.18073	0.0334675	0.3067	-3.60947
								7(S),17(S)-Dihydroxy-8(E),10(Z),13(Z),15(E),19(Z)-docosapentaenoic Acid	1.10433	12.1668	2.17395	0.0339994	0.3067	-3.62142
								1-tetradecanoyl-2-hexadecanoyl-sn-glycero-3-phosphosulfocholine	0.626821	17.2783	2.17161	0.0341839	0.3067	-3.62552
								N1-(5-Phospho-D-ribosyl)-ATP	0.916628	16.0676	2.16816	0.0344588	0.3067	-3.63159
								Adenosine 5'-monophosphate	-0.271047	14.3886	-2.16671	0.0345747	0.3067	-3.63413
								Agmatine	-0.234185	11.7013	-2.16665	0.0345801	0.3067	-3.63425
								DL-pipecolic acid	-2.77745	7.94474	-2.16124	0.0350158	0.3067	-3.64373
								Furfural diethyl acetal	-0.230528	10.2765	-2.16095	0.0350391	0.3067	-3.64424
								13-Keto-9Z,11E-octadecadienoic acid	0.402102	13.1784	2.14755	0.0361408	0.312485	-3.66765
								Butanoic acid	0.329509	13.2474	2.11932	0.0385605	0.327578	-3.71657
								DGDG(20:3/14:0)	-0.165091	16.4464	-2.11649	0.0388103	0.327578	-3.72144
								Brunfelsamidine	-0.682769	11.2167	-2.09674	0.0405958	0.331462	-3.7553
								5,6-dihydroxy stearic acid	0.224608	13.8178	2.09027	0.0411968	0.331462	-3.76635
								1ÃŽÂ±-hydroxy-2ÃŽÂ²-(2-hydroxyethoxy)vitamin D3 / 1ÃŽÂ±-hydroxy-2ÃŽÂ²-(2-hydroxyethoxy)cholecalciferol	-0.584658	14.017	-2.08209	0.0419662	0.331462	-3.78025
								5-NITRO-2-PHENYLPROPYLAMINOBENZOIC ACID [NPPB]	1.12366	12.4047	2.08037	0.0421304	0.331462	-3.78319
								2alpha-Methyl-5alpha-androstane-3alpha,17beta-diol	0.598604	15.7489	2.06812	0.0433107	0.331462	-3.80392
								PE(20:2(11Z,14Z)/24:0)	0.775066	16.3883	2.06527	0.0435897	0.331462	-3.80873
								2-Keto-D-gluconic acid	0.519879	16.6003	2.06321	0.0437922	0.331462	-3.81221
								.beta.-Homoproline	-0.483743	12.9226	-2.06161	0.0439494	0.331462	-3.81489
								7-palmitoleic acid	0.855974	17.4496	2.05807	0.0443003	0.331462	-3.82085
								15-deoxy-ÃŽÂ´-12,14-PGJ2-d4	1.10699	15.1425	2.05335	0.0447721	0.331462	-3.82878
								4-Aminopyridine	-0.131855	16.7456	-2.04892	0.0452189	0.331462	-3.83621
								17beta-Hydroxy-4alpha-methyl-5alpha-androstan-3-one	0.546121	17.815	2.0481	0.0453023	0.331462	-3.83759
								1-O-Sinapoylglucose	1.79305	13.6776	2.04593	0.0455229	0.331462	-3.84123
								3R-aminononanoic acid	5.22278	7.96606	2.03442	0.0467076	0.331462	-3.86043
								14R-hydroxy-11E-eicosenoic acid	-0.155134	13.1937	-2.03312	0.0468435	0.331462	-3.8626
								Clupanodonyl carnitine	-0.23694	12.6357	-2.02892	0.0472836	0.331462	-3.86958
								MGDG(22:5/20:2)	-0.31632	13.7561	-2.02219	0.0479961	0.331462	-3.88075
								Uridine	-2.45215	1.42391	-2.01758	0.0484903	0.331462	-3.88839
								Chicoric acid	1.6728	12.7583	2.00983	0.0493297	0.331462	-3.90118
								1-Methylinosine	0.735968	14.4431	2.0097	0.0493437	0.331462	-3.90139
								Ile Ile Lys Arg	0.487203	17.5637	2.00709	0.04963	0.331462	-3.9057
								7beta,12alpha-Dihydroxy-3-oxo-5beta-cholestan-26-oic acid	0.667295	15.2186	2.00685	0.0496564	0.331462	-3.90609
								Neburon	-0.402907	16.2774	-2.00352	0.0500232	0.331462	-3.91157
								13S-Hydroperoxy-6Z,9Z,11E-octadecatrienoic acid	-0.522356	12.4115	-1.98884	0.0516675	0.338618	-3.93563
								Desmethylketamine	1.62284	12.9581	1.98026	0.0526505	0.338618	-3.94963
								S-Cysteinosuccinic acid	1.57507	12.855	1.97342	0.0534452	0.338618	-3.96075
								LysoPE(20:3(8Z,11Z,14Z)/0:0)	-0.61352	14.6859	-1.96837	0.0540381	0.338618	-3.96893
								10E-heptadecenoic acid	0.430584	14.1012	1.96513	0.0544213	0.338618	-3.97417
								Quinone	1.34579	10.0787	1.96306	0.0546679	0.338618	-3.97752
								CerP(d14:0/24:0)	-0.114177	17.7164	-1.9628	0.0546991	0.338618	-3.97794
								3alpha-Hydroxy-2alpha-methyl-5alpha-androstan-17-one	0.546668	16.7339	1.96026	0.0550025	0.338618	-3.98204
								10E-nonadecenoic acid	0.469753	14.0861	1.95695	0.0554015	0.338618	-3.98739
								2alpha-Methyl-5alpha-androstane-3beta,17beta-diol	0.605621	14.7628	1.94321	0.0570795	0.345892	-4.00946
								2(5H)-Furanone	1.46382	11.9586	1.92953	0.0587934	0.351501	-4.03131
								Arachidonic Acid-biotin	0.397762	15.7485	1.92793	0.0589966	0.351501	-4.03385
								GPCho(22:5/26:2)	0.36841	16.5781	1.91969	0.0600537	0.35225	-4.04694
								Leu Lys Leu Ala	0.540953	15.7543	1.91622	0.0605029	0.35225	-4.05243
								Tyr Ser Thr	1.74833	14.638	1.91386	0.0608106	0.35225	-4.05617
								(3beta,17alpha,23S)-17,23-Epoxy-3,28,29-trihydroxy-27-norlanost-8-en-24-one	0.24532	17.5055	1.91126	0.0611512	0.35225	-4.06028
								12-oxo-9Z-octadecenoic acid	0.890857	15.3534	1.90714	0.0616931	0.35225	-4.06677
								Indole-7-carboxaldehyde	-0.715422	9.46135	-1.90241	0.0623216	0.35225	-4.07423
								Ile Met Val Pro	1.13423	11.7676	1.89233	0.0636775	0.35225	-4.09004
								Glyoxylic acid	0.308073	14.3709	1.88453	0.064744	0.35225	-4.10223
								Ethyl glucuronide	-0.973911	13.9332	-1.87754	0.0657135	0.35225	-4.11313
								5-Aminoorotic acid	-0.188684	10.1251	-1.87726	0.065752	0.35225	-4.11356
								Val Phe Gly Ala	-0.140978	17.3381	-1.87053	0.0666965	0.35225	-4.124
								3-O-Feruloylquinic acid	1.87645	22.3117	1.86646	0.0672744	0.35225	-4.13032
								Cellulose, microcrystalline	1.96275	16.9024	1.86642	0.0672794	0.35225	-4.13037
								Vitamin D2 glucosiduronate	0.630131	15.3199	1.86348	0.0676985	0.35225	-4.13492
								5-Acetylamino-6-amino-3-methyluracil	1.5519	13.3962	1.8611	0.0680398	0.35225	-4.13859
								Tetradec-11-en-1-ol	-0.171953	20.795	-1.85992	0.0682096	0.35225	-4.14042
								Levulinic acid	0.236596	15.7135	1.85832	0.0684404	0.35225	-4.14289
								Pro Ala Lys Gln	0.252958	14.9634	1.85455	0.0689868	0.35225	-4.1487
								Artonin K	1.80478	15.7374	1.849	0.069797	0.35225	-4.15722
								9,12-hexadecadienoic acid	0.949483	13.1519	1.84762	0.0699994	0.35225	-4.15933
								DL-Ornithine	0.255948	13.7085	1.84751	0.0700154	0.35225	-4.1595
								2-hydroxy-decanedioic acid	0.299654	13.5001	1.84626	0.0702002	0.35225	-4.16142
								PS(17:0/17:0)	1.64693	13.7307	1.84237	0.0707761	0.35225	-4.16738
								N-Formiminoglycine	-0.434668	8.21273	-1.84055	0.0710461	0.35225	-4.17016
								Sucralose	1.59633	13.7241	1.83685	0.0716001	0.352531	-4.17582
								Elaidolinoleic acid	0.838994	16.5509	1.82841	0.0728742	0.353918	-4.18867
								Phosphatidyl glycerol	1.757	15.5465	1.82837	0.0728801	0.353918	-4.18873
								Geniposidic acid	1.80606	16.0429	1.81993	0.074174	0.356794	-4.20153
								5a-androstane	0.861772	11.3474	1.81796	0.0744789	0.356794	-4.20451
								Dimethylenetriurea	-1.09545	9.76411	-1.80905	0.0758712	0.359539	-4.21796
								N-Acetyl-D-glucosamine	0.229008	15.6414	1.80757	0.0761052	0.359539	-4.22019
								N-Acetyltyramine	-0.581861	14.1662	-1.79531	0.0780601	0.359539	-4.23858
								trans-9-palmitoleic acid	0.946196	18.7673	1.78274	0.0801083	0.359539	-4.25732
								Lys Lys Pro	0.49315	14.4034	1.78252	0.0801456	0.359539	-4.25766
								DG(15:0/18:2(9Z,12Z)/0:0)	2.98623	7.01173	1.77909	0.0807117	0.359539	-4.26274
								DG(14:1(9Z)/21:0/0:0)[iso2]	0.252018	16.1308	1.77902	0.0807245	0.359539	-4.26286
								7,8-Dihydroparasiloxanthin	0.177344	15.9341	1.77519	0.0813609	0.359539	-4.26853
								25-acetoxy-ergosta-3beta,5alpha,6beta-triol	1.7176	15.2276	1.77472	0.08144	0.359539	-4.26923
								PC(O-10:0/O-12:0)[U]	0.325531	15.9571	1.77439	0.0814951	0.359539	-4.26972
								PC(18:4(6Z,9Z,12Z,15Z)/P-16:0)	-0.645281	14.5706	-1.76601	0.0829053	0.359539	-4.2821
								5-Hydroxyvalproic acid	0.355715	13.9121	1.76464	0.0831377	0.359539	-4.28412
								Triethanolamine	-0.183123	15.0007	-1.76335	0.0833567	0.359539	-4.28601
								5-Methylthioribulose 1-phosphate	-0.137367	11.3335	-1.76001	0.0839266	0.359539	-4.29092
								15-methyl palmitic acid	0.192948	17.3224	1.75982	0.0839592	0.359539	-4.2912
								Acetoacetic acid	0.270708	18.4965	1.75861	0.0841673	0.359539	-4.29299
								His Asp	0.616199	17.3635	1.75855	0.0841779	0.359539	-4.29308
								12:0 Cholesteryl ester	0.707344	15.7732	1.75854	0.0841797	0.359539	-4.29309
								ÃŽÂ²-lactic acid	0.302457	17.9411	1.75387	0.0849842	0.360801	-4.29994
								Ile Ile Lys Thr	0.703393	14.7877	1.7474	0.0861095	0.362194	-4.3094
								Glycerol	1.05086	6.82994	1.74312	0.0868613	0.362194	-4.31565
								N-Oleoyl-N-methyltaurine	0.396606	14.2171	1.74213	0.087036	0.362194	-4.31709
								17-Phenyl trinor prostaglandin E2 serinol amide	-0.680927	16.0823	-1.74032	0.0873556	0.362194	-4.31973
								CerP(d14:0/24:4)	0.240017	17.2105	1.73259	0.0887328	0.365765	-4.33095
								Pro Val Met Phe	0.220412	16.4749	1.7241	0.090267	0.369938	-4.34324
								D-Pipecolic acid	0.259325	13.0626	1.71744	0.0914855	0.372777	-4.35284
								Lys Val	-0.831122	8.15271	-1.7067	0.0934782	0.37872	-4.36824
								L-Formylkynurenine	-0.290267	14.2292	-1.69779	0.095159	0.383339	-4.38096
								DL-Norepinephrine	-0.871751	10.0716	-1.6843	0.097752	0.389846	-4.40011
								2-Acetylpyrrolidine	-0.129624	16.3163	-1.68367	0.0978739	0.389846	-4.401
								m-Phenylenediamine	-0.144168	17.4093	-1.67721	0.0991373	0.390968	-4.41012
								Sphingosylphosphoryl choline	0.19986	16.8965	1.67535	0.0995028	0.390968	-4.41273
								5.alpha.,7.alpha.-Dihydroxy-11-oxotetranorprosta-1,16-dioic acid	-0.223236	12.3562	-1.66857	0.100847	0.390968	-4.42226
								DL-Dopa	-0.3092	9.55299	-1.66789	0.100982	0.390968	-4.42321
								S-Lactoylglutathione	2.10609	13.4864	1.6667	0.10122	0.390968	-4.42488
								N-Acetyl-D-galactosamine 4-sulfate	0.313978	15.2181	1.66448	0.101663	0.390968	-4.42798
								1-Methylhistamine	-0.127788	17.5192	-1.66273	0.102016	0.390968	-4.43043
								Asn Lys Asp Met	3.87319	7.0856	1.65714	0.103145	0.393171	-4.43823
								Methyl isobutyl ketone	-0.126122	16.721	-1.65204	0.104185	0.395012	-4.44533
								Sucrose	0.520779	12.525	1.64439	0.10576	0.398156	-4.45594
								Nonanoic acid	-0.155347	10.5071	-1.63803	0.107084	0.398156	-4.46472
								2-Dehydro-D-glucose	0.256074	15.5905	1.63366	0.108002	0.398156	-4.47074
								Crotonic acid	0.245561	16.5812	1.63365	0.108005	0.398156	-4.47076
								Aconitic acid	0.635763	13.4052	1.63174	0.108407	0.398156	-4.47338
								L-Tryptophan	-0.257409	16.2339	-1.62863	0.109066	0.398156	-4.47765
								Glyceric acid	0.27074	17.421	1.62557	0.109717	0.398156	-4.48185
								N-Acetyl-b-D-glucosamine	0.335912	15.0012	1.62345	0.110172	0.398156	-4.48476
								Allopurinol	1.2581	12.4279	1.62146	0.110598	0.398156	-4.48747
								1,5-Anhydro-4-deoxy-D-glycero-hex-3-en-2-ulose	0.284346	18.4962	1.62131	0.11063	0.398156	-4.48768
								3-Tetradecynoic acid	0.429634	10.882	1.61868	0.111196	0.398172	-4.49127
								PC(12:0/18:1(9Z))	0.216914	17.394	1.6147	0.112059	0.399247	-4.4967
								.beta.-D-Glucose	0.264755	22.2178	1.60944	0.113205	0.401313	-4.50385
								2E-Lauroleic acid	0.653034	14.0022	1.59935	0.115432	0.405605	-4.5175
								3-Dehydroquinic acid	0.548839	15.3773	1.59877	0.11556	0.405605	-4.51829
								6alpha-Hydroxycortisol	2.72511	12.6564	1.59284	0.116888	0.408244	-4.52628
								18-Oxocortisol	2.03113	12.1242	1.5866	0.118295	0.411133	-4.53465
								Dopamine quinone	-0.351628	10.3551	-1.57965	0.119881	0.412609	-4.54395
								L-Citrulline	0.283943	14.5118	1.57964	0.119884	0.412609	-4.54397
								9R,10S,18-trihydroxy-stearic acid	0.274759	14.9906	1.57513	0.120921	0.413196	-4.54998
								PE(22:4(7Z,10Z,13Z,16Z)/P-18:0)	-0.238221	21.0021	-1.57384	0.12122	0.413196	-4.5517
								L-Xylulose	0.332616	13.5766	1.56994	0.122125	0.414289	-4.55688
								Ala Asp His Ser	0.481622	13.5672	1.56067	0.124298	0.419127	-4.56916
								3-Indoleacrylic acid	-0.247217	17.6284	-1.55883	0.124733	0.419127	-4.57159
								3S,4-dihydroxy-butyric acid	0.272255	18.9908	1.55016	0.126799	0.420458	-4.58299
								DG(11:0/18:3/0:0)	0.192833	17.1441	1.5467	0.12763	0.420458	-4.58752
								PS(P-16:0/19:0)	0.654848	15.8451	1.54333	0.128446	0.420458	-4.59194
								DG(17:0/20:4(5Z,8Z,11Z,14Z)/0:0)[iso2]	0.964846	12.0187	1.54218	0.128725	0.420458	-4.59344
								16,16-dimethyl-PGE2	0.100644	16.7801	1.54166	0.128849	0.420458	-4.59411
								D-Arabinose	0.270599	18.4067	1.54069	0.129085	0.420458	-4.59538
								Thysanone	2.33236	8.58186	1.53989	0.12928	0.420458	-4.59642
								Ricinoleic acid methyl ester	0.260589	13.3634	1.53396	0.130731	0.421352	-4.60414
								4,7,10-hexadecatrienoic acid	1.16331	9.16008	1.53391	0.130744	0.421352	-4.60421
								Cytosine	0.228847	13.3258	1.53137	0.131369	0.421449	-4.60751
								GPA(9:0/20:0)	0.596816	11.9689	1.52488	0.132978	0.424691	-4.61592
								3-O-(alpha-L-arabinopyranosyl-(1->6)-beta-D-glucopyranosyl) butyl 3S-hydroxybutanoate	1.67563	10.0208	1.51204	0.136209	0.429447	-4.63246
								DL-3-hydroxy stearic acid	-0.0887216	14.15	-1.51043	0.136619	0.429447	-4.63453
								2-heptadecylenic acid	0.73737	14.954	1.5102	0.136675	0.429447	-4.63481
								N-Formimino-L-aspartate	-0.148448	15.206	-1.50936	0.13689	0.429447	-4.63589
								Asp Asn Gly Asp	-0.559951	17.6009	-1.49221	0.141319	0.440146	-4.65775
								(S)-5-Hydroxymethyl-2[5H]-furanone	0.278142	20.8886	1.49014	0.141861	0.440146	-4.66037
								Oleoyl L-carnitine	0.154837	15.5161	1.48899	0.142163	0.440146	-4.66183
								Homogentisic acid	1.24516	10.2065	1.48507	0.143194	0.44015	-4.66678
								3-Dehydroshikimic acid	0.29125	11.9357	1.48215	0.143967	0.44015	-4.67046
								7-Heptadecynoic acid	0.47192	11.7311	1.4815	0.14414	0.44015	-4.67128
								4-Hydroxy-L-phenylglycine	0.967705	9.79328	1.47959	0.144647	0.44015	-4.67368
								9R-Hydroxy-10E,12Z-octadecadienoic acid	-0.141314	12.4985	-1.45965	0.150035	0.454594	-4.69861
								3-Methylvaleric acid	-0.292337	13.9707	-1.45689	0.150794	0.454948	-4.70204
								1,5-Anhydro-D-sorbitol	-0.480066	13.1872	-1.45269	0.151952	0.456501	-4.70724
								12-hydroxy-10-dodecenoic acid	0.321428	9.8439	1.44606	0.153796	0.460091	-4.71543
								MGDG(17:2/8:0)	0.179864	18.0797	1.43525	0.156839	0.465474	-4.7287
								Gemfibrozil	0.38744	12.4433	1.43241	0.157647	0.465474	-4.73217
								2-methyl valeric acid	-0.102077	14.648	-1.42766	0.159004	0.465474	-4.73796
								L-Arginine	0.235482	16.9517	1.42652	0.159329	0.465474	-4.73934
								GPA(24:0/14:0)	0.419379	12.9854	1.42524	0.159699	0.465474	-4.7409
								4-keto lauric acid	0.263886	14.4831	1.42415	0.160012	0.465474	-4.74222
								18R-Resolvin E3	0.24869	14.5216	1.42186	0.160672	0.465474	-4.745
								Threonic acid	0.532394	16.6968	1.41843	0.161669	0.465474	-4.74916
								Butoxyacetic acid	-0.429488	10.1024	-1.41775	0.161866	0.465474	-4.74998
								L-Prolinamide	-0.112714	13.0478	-1.41422	0.162894	0.465474	-4.75425
								D-Ribose 1-diphosphate	-1.557	6.93933	-1.41107	0.163816	0.465474	-4.75804
								Leu Trp Leu	-0.360718	15.4952	-1.4102	0.16407	0.465474	-4.75909
								14:0 Cholesteryl ester	2.41247	10.6132	1.41	0.164131	0.465474	-4.75933
								Met Ser Gly	1.15569	15.6025	1.39961	0.167206	0.470639	-4.77179
								DL-2-Methylbutyric acid	-0.135727	10.9173	-1.39936	0.167279	0.470639	-4.77209
								Asn-Phe-OH	-1.23592	12.932	-1.37818	0.173688	0.48674	-4.79722
								Ala Asp Gly Gly	0.272205	15.8783	1.37487	0.174709	0.487673	-4.80113
								Inosine	0.532753	19.5352	1.37106	0.175886	0.488512	-4.8056
								C-8 Ceramide	-0.199401	14.8628	-1.36853	0.176672	0.488512	-4.80856
								Dulcitol, permethyl-	-0.218002	15.9735	-1.36723	0.177077	0.488512	-4.81009
								trans-3-Hydroxycinnamic acid	-0.168978	16.2051	-1.36006	0.17932	0.491347	-4.81845
								.beta.-Cyano-L-alanine	0.265539	14.4375	1.35952	0.179491	0.491347	-4.81908
								DL-5-hydroxy stearic acid	-0.107108	11.887	-1.34796	0.183159	0.495761	-4.83248
								ÃŽÂ±-Linolenic Acid	-0.100057	14.3224	-1.34647	0.183635	0.495761	-4.8342
								Caprylic acid	-0.0700405	13.9171	-1.34453	0.184257	0.495761	-4.83643
								GPA(14:0/26:0)	0.255536	15.9137	1.34405	0.184411	0.495761	-4.83698
								Heptanoylcarnitine	-0.596354	11.9459	-1.34347	0.184599	0.495761	-4.83766
								5-Hydroxy-L-tryptophan	-0.212273	14.7322	-1.3395	0.18588	0.497316	-4.84222
								Caproic acid	-0.124639	14.2358	-1.33582	0.187071	0.498622	-4.84643
								L-Isoleucine	-0.189888	16.9682	-1.32365	0.191057	0.507339	-4.86031
								Gly Pro Asp Asp	-0.553496	16.2631	-1.31688	0.193303	0.508441	-4.86798
								14-hydroxy palmitic acid	0.129373	16.0194	1.31405	0.194245	0.508441	-4.87116
								Dopamine 3-O-sulfate	0.510854	11.5417	1.31329	0.194498	0.508441	-4.87202
								L-Methionine	0.156451	15.9469	1.31061	0.195398	0.508441	-4.87504
								DG(19:0/22:0/0:0)[iso2]	0.262591	18.6955	1.30992	0.19563	0.508441	-4.87582
								12-Hydroxydodecanoic acid	-0.16607	13.759	-1.30949	0.195775	0.508441	-4.8763
								1,2-Dioleoyl-sn-glycero-3-phosphoethanolamine-N,N-dimethyl	-0.139853	21.9698	-1.30603	0.196939	0.509597	-4.88018
								9-HpOTrE	0.535982	9.79223	1.30292	0.197992	0.510461	-4.88366
								2-amino-4-cyano-butanoic acid	-0.548427	15.5391	-1.29363	0.201162	0.515631	-4.89402
								2-tetradecenoic acid	0.583104	14.0461	1.29168	0.201832	0.515631	-4.89619
								DL-Mevalonic acid lactone	-0.326385	11.4937	-1.29067	0.20218	0.515631	-4.89731
								Heptadecasphinganine	-1.02504	14.2447	-1.27993	0.205906	0.521516	-4.90917
								Myristic acid	0.143082	18.0618	1.2768	0.207	0.521516	-4.91261
								DL-Homocysteine	-0.124532	10.9413	-1.27322	0.208256	0.521516	-4.91653
								GPCho(18:3/8:0)	0.203612	16.3784	1.27148	0.20887	0.521516	-4.91843
								Furfural	0.165955	12.3122	1.27055	0.2092	0.521516	-4.91945
								3-hydroxy-2-methylglutarate	0.288146	14.2267	1.26993	0.209417	0.521516	-4.92012
								UDP-4-dehydro-6-deoxy-D-glucose	0.247213	13.1545	1.26866	0.209868	0.521516	-4.92151
								13C6-Phenylalanine	-0.078552	17.3408	-1.26537	0.211034	0.521516	-4.92509
								Caffeine	-1.2576	11.5163	-1.26517	0.211107	0.521516	-4.92532
								DG(15:0/18:0/0:0)	1.32505	11.63	1.25934	0.213189	0.524035	-4.93165
								Phosphonoacetaldehyde	-0.0857503	16.1746	-1.25818	0.213605	0.524035	-4.93291
								6-Hydroxyl-1,6-dihydropurine ribonucleoside	-0.364487	20.212	-1.25126	0.216099	0.524856	-4.94038
								2,6-dihydroxybenzoic acid	0.801935	12.6805	1.24991	0.216586	0.524856	-4.94182
								Anandamide (20:2, n-6)	0.429301	14.8339	1.24857	0.217073	0.524856	-4.94327
								Lyso-PC(16:0)	-0.458369	14.4829	-1.24642	0.217855	0.524856	-4.94558
								3-Sulfomuconate	-0.590962	13.3439	-1.24606	0.217988	0.524856	-4.94597
								Decanoic acid	-0.0883938	16.4989	-1.24498	0.218381	0.524856	-4.94713
								Hypoxanthine	0.338222	18.798	1.23132	0.223406	0.533694	-4.96169
								TG(14:0/15:0/17:2(9Z,12Z))[iso6]	-1.81835	14.6284	-1.23089	0.223564	0.533694	-4.96214
								o-Cresol	-0.73961	11.2603	-1.22734	0.224886	0.534452	-4.96591
								Trimethylamine N-oxide	-0.469675	16.8315	-1.22599	0.225389	0.534452	-4.96733
								Glycerophospho-N-oleoyl ethanolamine	-0.370611	16.0107	-1.21944	0.227844	0.53847	-4.97423
								3-Butynoate	0.260746	13.761	1.21093	0.231063	0.542187	-4.98315
								5-Hydroxyectoine	0.194599	15.2657	1.21085	0.231093	0.542187	-4.98323
								N-Nitrosomethylethylamine	2.36194	6.73638	1.20923	0.23171	0.542187	-4.98492
								Methylsuccinic acid	0.20017	15.9672	1.20661	0.232711	0.542738	-4.98766
								GPSer(15:1/22:2)	-0.11008	15.3242	-1.19547	0.236997	0.548622	-4.9992
								3,9,15-Docosatriynoic acid	0.374286	15.6645	1.19297	0.237964	0.548622	-5.00177
								Trimethylaminoacetone	-0.173252	16.6668	-1.19124	0.238641	0.548622	-5.00356
								1,2-Didocosahexaenoyl-sn-glycero-3-phosphocholine	0.571313	20.4716	1.18999	0.239127	0.548622	-5.00485
								Lys-Glu-Lys	-0.157199	12.6938	-1.18989	0.239164	0.548622	-5.00494
								11(12)-EpETE	1.73797	8.05949	1.18774	0.240004	0.548622	-5.00715
								Metoprolol	-0.462929	10.7049	-1.18293	0.241891	0.548622	-5.01208
								alpha-(Methylenecyclopropyl)glycine	0.134629	13.6805	1.18259	0.242022	0.548622	-5.01242
								Linoelaidyl carnitine	0.19759	15.1717	1.18148	0.242459	0.548622	-5.01355
								D-Ribulose	-0.146356	17.6885	-1.18018	0.242972	0.548622	-5.01488
								1-Deoxy-D-glucitol	1.03694	12.2158	1.16903	0.247399	0.555144	-5.0262
								D-(+)-Mannose	-1.11479	16.6707	-1.16605	0.248589	0.555144	-5.0292
								Eicosanedioic acid	0.156787	13.178	1.16491	0.249049	0.555144	-5.03035
								Gly Asp Asp Asp	-1.10062	13.1749	-1.16484	0.249077	0.555144	-5.03042
								3-Aminobutanoic acid	0.242865	13.7811	1.1631	0.249776	0.555144	-5.03217
								1-Linoleoylglycerol	-0.296736	12.5693	-1.1592	0.251349	0.556894	-5.03609
								Gly Ala Gly Arg	-0.255607	14.1264	-1.15087	0.254729	0.560191	-5.0444
								PA(19:0/22:6(4Z,7Z,10Z,13Z,16Z,19Z))	0.201686	15.9187	1.15018	0.255013	0.560191	-5.04509
								1-(2-Hydroxyethyl)-2-hydroxymethyl-5-nitroimidazole	-0.147289	15.5991	-1.1497	0.255207	0.560191	-5.04557
								2ÃŽÂ²-methoxy-1ÃŽÂ±,25-dihydroxyvitamin D3	-0.118606	18.0526	-1.14776	0.256001	0.5602	-5.0475
								3-Buten-2-ol	-0.0991334	13.2413	-1.14509	0.257097	0.560867	-5.05015
								9-Decenoylcholine	1.88724	6.78778	1.1391	0.259562	0.561495	-5.05606
								D-Sorbitol	-0.804364	11.1216	-1.13812	0.25997	0.561495	-5.05703
								1-octadecyl-heptadecanoate	0.269051	18.0869	1.13767	0.260157	0.561495	-5.05747
								L-.alpha.-Amino-.gamma.-butyrolactone	-0.16934	13.9461	-1.13487	0.261315	0.561495	-5.06022
								Guanosine	0.463363	14.5798	1.133	0.262095	0.561495	-5.06206
								Acetyl-L-carnitine	0.234085	19.8997	1.1329	0.262136	0.561495	-5.06216
								PI(17:2(9Z,12Z)/19:0)	0.212428	19.2882	1.12861	0.263925	0.562481	-5.06635
								11-Dodecynoic acid	0.196447	14.6689	1.12747	0.264405	0.562481	-5.06747
								(Ã‚Â±)-2-Methylthiazolidine	-0.236008	10.7034	-1.1261	0.264977	0.562481	-5.0688
								PS(19:1(9Z)/22:6(4Z,7Z,10Z,13Z,16Z,19Z))	0.334907	22.6176	1.11958	0.267723	0.566161	-5.07514
								(22E)-(24S)-1ÃŽÂ±,24-dihydroxy-26,27-cyclo-22,23-didehydrovitamin D3 / (22E)-(24S)-1ÃŽÂ±,24-dihydroxy-26,27-cyclo-22,23-didehydrocholecalciferol / Calcipotriol	0.0757108	14.4561	1.1182	0.268308	0.566161	-5.07648
								Gly Gly Lys Pro	0.183816	13.0844	1.11407	0.27006	0.568168	-5.08048
								PI(20:4(5Z,8Z,11Z,14Z)/0:0)	0.297861	12.8624	1.11197	0.270954	0.568362	-5.0825
								13,14-dihydro-15-keto-tetranor Prostaglandin D2	-0.330136	14.2114	-1.10439	0.274198	0.571578	-5.08978
								12-tridecenoic acid	0.0963324	12.0933	1.10357	0.27455	0.571578	-5.09056
								Pyruvaldehyde	0.954024	9.32303	1.10275	0.274906	0.571578	-5.09135
								4,8-dimethyl-dodecanoic acid	0.257439	19.0493	1.09284	0.279194	0.578796	-5.10078
								Tetramethylthiourea	0.408909	14.8061	1.08721	0.281651	0.582188	-5.1061
								N-Palmitoyl Glycine	0.103664	10.9435	1.08175	0.284049	0.584619	-5.11123
								Heptadecanoic acid	-0.441014	12.6533	-1.08017	0.284746	0.584619	-5.11272
								Tyr Met Cys Cys	-0.239307	15.4733	-1.07892	0.285301	0.584619	-5.11389
								Lauroyl L-carnitine	-0.277114	13.7845	-1.07441	0.287296	0.584916	-5.1181
								3-Hydroxydodecanoic acid	0.565172	14.2371	1.07388	0.287534	0.584916	-5.1186
								6-Hydroxymelatonin	-0.0963456	14.6452	-1.07231	0.28823	0.584916	-5.12006
								1,13-Tetradecadien-3-one	0.158091	20.6081	1.07115	0.288745	0.584916	-5.12113
								Sedoheptulose	-0.464271	14.8234	-1.06133	0.293148	0.58826	-5.13023
								Pelargonidin 3-sophoroside 5-glucoside	-0.212332	16.3479	-1.06062	0.293464	0.58826	-5.13088
								Myristoylcarnitine	-0.360554	14.5239	-1.06024	0.293638	0.58826	-5.13123
								Arg Val Met Arg	0.389504	11.5551	1.05209	0.297328	0.58826	-5.13871
								GPCho(20:5/18:2)	0.279052	16.4298	1.0516	0.297548	0.58826	-5.13915
								PG(22:6(4Z,7Z,10Z,13Z,16Z,19Z)/22:0)	-0.205843	12.6074	-1.05038	0.298105	0.58826	-5.14027
								DL-.alpha.-Hydroxylysine	-1.25954	14.732	-1.05025	0.298165	0.58826	-5.14039
								Butyrylcarnitine	-0.254745	16.8856	-1.05004	0.298258	0.58826	-5.14058
								11,14-trans-Eicosadienoic acid	0.988454	14.4818	1.0493	0.298598	0.58826	-5.14126
								3ÃŽÂ±,7ÃŽÂ²-Dihydroxychol-5-en-24-oic Acid	-0.076363	13.7546	-1.04909	0.298694	0.58826	-5.14145
								4-Imidazolone-5-propionic acid	0.29846	13.5959	1.04285	0.301547	0.591655	-5.14711
								DG(17:0/18:2(9Z,12Z)/0:0)[iso2]	0.129489	15.9739	1.04168	0.302086	0.591655	-5.14818
								m-Cresol	-0.0650112	14.6302	-1.03816	0.303706	0.593132	-5.15135
								PE(O-18:0/20:2(11Z,14Z))	0.364006	13.8487	1.03641	0.304513	0.593132	-5.15293
								L-Octanoylcarnitine	-0.349311	14.387	-1.03457	0.305366	0.593163	-5.15459
								Gluconolactone	-0.117695	20.1013	-1.0323	0.306417	0.593579	-5.15663
								Isovalerylcarnitine	0.606113	14.4167	1.02929	0.307818	0.594668	-5.15933
								2alpha-Methyl-5alpha-androstane-3,17-dione	0.275902	12.9993	1.0255	0.309583	0.596453	-5.16271
								Maltol	0.159726	14.4268	1.01237	0.315763	0.60671	-5.17435
								D-Glucoside	1.30345	3.04435	1.00592	0.318829	0.610834	-5.18001
								Urea	0.373917	15.9249	1.00423	0.319632	0.610834	-5.18149
								Carboxyibuprofen	-0.134483	11.4704	-1.00105	0.321154	0.612092	-5.18426
								12-oxo-10E-dodecenoic acid	-0.13193	12.7315	-0.994294	0.324404	0.614419	-5.19013
								3-Hydroxyisovalerylcarnitine	-0.0733412	13.7856	-0.992276	0.325378	0.614419	-5.19188
								14-methyl-8E-hexadecenoic acid	-0.0822508	13.285	-0.992044	0.32549	0.614419	-5.19208
								Valerylcarnitine	0.702638	9.28326	0.990347	0.326311	0.614419	-5.19354
								Thymine	0.281076	9.6392	0.989528	0.326708	0.614419	-5.19425
								Xanthine	0.221381	13.2445	0.974937	0.33383	0.626153	-5.20673
								3-Aminoadipic acid	0.139673	13.336	0.973	0.334783	0.626283	-5.20838
								3-Methyluridine	-0.250747	12.0291	-0.955784	0.343334	0.639737	-5.22285
								1-(9Z-Octadecenoyl)-sn-glycero-3-phosphocholine	-0.198556	21.9301	-0.954895	0.34378	0.639737	-5.22359
								Myristoleic Acid methyl ester	0.0750017	12.264	0.94911	0.346688	0.6421	-5.22839
								Glucoheptonic acid	0.192498	15.6447	0.948766	0.346861	0.6421	-5.22868
								D-ÃŽÂ±-Hydroxyglutaric acid	-0.0864959	16.7795	-0.946047	0.348234	0.642787	-5.23093
								1-Stearoyl-2-hydroxy-sn-glycero-3-phosphocholine	-0.196215	21.7982	-0.944442	0.349045	0.642787	-5.23225
								3-Butenoic acid	-0.0875586	14.9586	-0.937696	0.352471	0.646987	-5.23779
								cis-5,8,11,14,17-Eicosapentaenoic acid	0.374592	13.839	0.936364	0.353151	0.646987	-5.23888
								Pro Thr Ala Pro	-0.178095	11.9071	-0.928697	0.357076	0.64937	-5.24512
								Asn Pro Asp Thr	2.06887	8.30923	0.928658	0.357096	0.64937	-5.24515
								Galactosyl 4-hydroxyproline	0.203702	13.2105	0.928456	0.357199	0.64937	-5.24531
								para-Cresidine	-0.06715	18.3131	-0.924686	0.35914	0.651229	-5.24836
								D-Glucosaminic acid	0.504896	12.0305	0.917772	0.362717	0.656037	-5.25392
								3-Heptynoic acid	-0.173905	12.384	-0.912538	0.36544	0.658599	-5.25811
								1,2-Diarachidonoyl-sn-glycero-3-phosphocholine	-0.0998748	21.0193	-0.910999	0.366244	0.658599	-5.25933
								D-Glucoheptose	-0.0855984	14.2985	-0.909704	0.36692	0.658599	-5.26036
								Glu Pro Ser	0.11407	21.2759	0.904047	0.369886	0.659829	-5.26484
								GPEtn(24:4/17:2)	-0.148286	20.6687	-0.903776	0.370028	0.659829	-5.26506
								Cortisone	2.20908	11.7761	0.903073	0.370398	0.659829	-5.26561
								Glycerol triundecanoate	0.338777	21.4708	0.895144	0.374583	0.664499	-5.27184
								trans-Hexadec-2-enoyl carnitine	0.241724	13.1243	0.894559	0.374894	0.664499	-5.2723
								6-Hydroxydesmethylondansetron	-0.900994	9.81558	-0.889286	0.377695	0.666489	-5.27641
								13-keto myristic acid	0.163188	11.964	0.886722	0.379062	0.666489	-5.2784
								Kynurenic acid	-0.158887	12.5641	-0.886383	0.379243	0.666489	-5.27866
								24-ethyl-5alpha-cholest-25-en-3alpha,12alpha,16alpha-triol	-0.496947	15.8924	-0.885385	0.379777	0.666489	-5.27944
								L-Serine	0.183919	13.6682	0.881379	0.381922	0.668598	-5.28253
								9S-Hydroxy-10E,12Z-octadecadienoic acid	0.0834898	16.7656	0.877922	0.383778	0.670194	-5.28519
								GlcCer(d14:1(4E)/24:0(2OH))	-0.122044	26.4708	-0.873843	0.385976	0.671103	-5.28831
								1,2-Di-(9Z-octadecenoyl)-sn-glycero-3-phosphocholine	-0.122044	26.5332	-0.872407	0.386753	0.671103	-5.28941
								Creatine	0.287941	17.4619	0.871059	0.387481	0.671103	-5.29044
								PC(18:4(6Z,9Z,12Z,15Z)/19:0)	-0.184283	21.3399	-0.867873	0.389208	0.671103	-5.29286
								1-Butylimidazole	-0.0595534	17.1977	-0.864666	0.390951	0.671103	-5.29529
								N-Acetylputrescine	-0.0712951	13.1408	-0.864096	0.391262	0.671103	-5.29572
								5ÃŽÂ±-Pregnane-3ÃŽÂ±,20ÃŽÂ±-diol	0.0738162	18.7598	0.863856	0.391393	0.671103	-5.2959
								Niacinamide	0.236837	15.2978	0.862978	0.391871	0.671103	-5.29657
								1-Methyluric acid	-0.21337	15.5155	-0.858463	0.394337	0.67359	-5.29997
								8E-Heneicosene	-0.0486988	24.5441	-0.855981	0.395696	0.67359	-5.30183
								3-Methyl-L-histidine	-0.244625	16.6234	-0.85345	0.397086	0.67359	-5.30372
								GPA(22:4/26:1)	-0.13443	13.5223	-0.851412	0.398206	0.67359	-5.30524
								5ÃŽÂ±-Cholan-24-oic Acid	-0.0821501	19.9168	-0.850177	0.398887	0.67359	-5.30616
								3,7-Dioxo-5alpha-cholan-24-oic Acid	0.147723	11.7105	0.849175	0.399439	0.67359	-5.30691
								.alpha.-Hydroxyisocaproic acid	0.123523	14.8998	0.846548	0.40089	0.67359	-5.30886
								PE-Cer(d14:1(4E)/23:0)	0.133694	23.7223	0.846486	0.400924	0.67359	-5.3089
								Arg Thr Ala Lys	-0.060999	17.9171	-0.83964	0.40472	0.677428	-5.31396
								trans-4-Hydroxy-L-proline	-0.228512	14.7419	-0.838922	0.405119	0.677428	-5.31448
								cis-Aconitic acid	0.242994	10.4143	0.832726	0.408575	0.678412	-5.31902
								Estra-1,3,5(10)-triene-3,6alpha,17beta-triol triacetate	0.164847	21.8673	0.83263	0.408629	0.678412	-5.31909
								Urocanic acid	0.216817	15.2503	0.832555	0.408671	0.678412	-5.31914
								11-Dehydrocorticosterone	-0.0556636	21.7107	-0.831012	0.409535	0.678412	-5.32027
								trans-Glutaconic acid	0.118333	14.0695	0.829192	0.410555	0.678516	-5.32159
								PA(P-16:0/18:2(9Z,12Z))	0.0918504	16.6635	0.821129	0.415093	0.684421	-5.32742
								Gln Gly Glu Ala	1.95459	11.7407	0.818096	0.416808	0.685654	-5.3296
								L-Pipecolic acid	-0.407891	13.0831	-0.816238	0.41786	0.685794	-5.33093
								Asp Tyr Phe Lys	2.08288	9.12581	0.811543	0.420528	0.688577	-5.33428
								HBA	-0.110528	13.5761	-0.807302	0.422946	0.690941	-5.33729
								Tetrahydrodeoxycortisol	0.267991	13.95	0.804653	0.42446	0.691345	-5.33916
								L-Alanine	0.157811	15.4207	0.80341	0.425172	0.691345	-5.34004
								Proline betaine	-0.647459	18.9639	-0.799352	0.427501	0.691345	-5.34289
								10-Undecynoic acid	-0.101851	11.5762	-0.799133	0.427627	0.691345	-5.34304
								PG(20:0/22:6(4Z,7Z,10Z,13Z,16Z,19Z))	0.212454	12.9631	0.798366	0.428068	0.691345	-5.34358
								DL-.beta.-Hydroxypalmitic acid	0.131239	16.4847	0.79024	0.432758	0.69733	-5.34924
								Glycine	0.126885	11.2748	0.78628	0.435055	0.699442	-5.35198
								o-Phenylenediamine	-0.0690584	17.7232	-0.779236	0.439158	0.701549	-5.35681
								GPA(18:2/18:3)	-0.086279	14.282	-0.776732	0.440622	0.701549	-5.35852
								N-Cyclohexanecarbonylpentadecylamine	0.0932991	19.621	0.776489	0.440763	0.701549	-5.35869
								PC(16:0/0:0)	-0.121867	24.584	-0.776368	0.440834	0.701549	-5.35877
								Glycoursodeoxycholic acid	0.429475	15.7553	0.775551	0.441313	0.701549	-5.35933
								3-Hydroxy-2-butanone	-0.0503205	14.8773	-0.767757	0.445892	0.707243	-5.3646
								(.+/-.)-Epinephrine	-1.18493	2.7546	-0.764816	0.447627	0.70841	-5.36658
								6,7-Diethoxy-4-methylcoumarin	-0.353209	10.4171	-0.758711	0.451242	0.712195	-5.37066
								cis-1,2-dimethylcyclohexane	0.109188	21.9718	0.757388	0.452028	0.712195	-5.37154
								Nervonyl carnitine	-0.16321	20.7046	-0.754237	0.453902	0.713562	-5.37364
								Octanoylcarnitine	0.124086	13.4395	0.749681	0.456619	0.716245	-5.37664
								4-Hydroxyvalproic acid	-0.285632	13.5127	-0.746037	0.458799	0.717194	-5.37904
								N-Isovaleroylglycine	0.478209	12.0392	0.745291	0.459247	0.717194	-5.37953
								MG(18:0/0:0/0:0)	-0.0917446	20.7784	-0.737065	0.464194	0.722175	-5.38488
								24-Nor-5ÃŽÂ²-cholane-3ÃŽÂ±,7ÃŽÂ±,12ÃŽÂ±,22,23-pentol	0.054114	25.0811	0.736601	0.464473	0.722175	-5.38518
								D-Pipecolinic acid	-0.461866	14.2567	-0.73172	0.467424	0.725172	-5.38833
								L-Cystine	0.195455	12.4957	0.725591	0.471144	0.728653	-5.39225
								1-(5Z,8Z,11Z,14Z-Eicosatetraenoyl)-sn-glycero-3-phosphocholine	-0.182258	21.3849	-0.723633	0.472336	0.728653	-5.3935
								14-pentadecenoic acid	0.167529	10.1186	0.721602	0.473574	0.728653	-5.39479
								4-Hydroxy-L-proline	0.135478	13.3312	0.720016	0.474542	0.728653	-5.3958
								L-Leucine	0.0912662	17.7107	0.719584	0.474807	0.728653	-5.39607
								Hexanoylcarnitine	-0.0784716	13.906	-0.716087	0.476946	0.729796	-5.39828
								.beta.-D-Glucopyranose, 1,6-anhydro-	-0.271714	12.0706	-0.712369	0.479227	0.729796	-5.40061
								Hexazinone	0.252302	13.9082	0.712172	0.479347	0.729796	-5.40073
								1-Linoleoylglycerophosphocholine	-0.159457	23.2568	-0.711649	0.479669	0.729796	-5.40106
								DG(10:0/20:3/0:0)	-0.159638	11.2312	-0.708805	0.481418	0.730889	-5.40284
								1,2-dipalmitoyl-sn-glycero-3-PC	-0.130773	20.5285	-0.706997	0.482532	0.731016	-5.40396
								Isocarbophos	-0.11729	15.3801	-0.702733	0.485165	0.733437	-5.4066
								O-decanoyl-R-carnitine	-0.21842	16.2349	-0.698749	0.487633	0.735599	-5.40906
								Docosahexaenoyl PAF C-16	-0.119438	21.4262	-0.695384	0.489722	0.736116	-5.41112
								Sedoheptulosan	0.225536	10.2691	0.69361	0.490825	0.736116	-5.41221
								N-Nitrosopiperidine	0.0637773	14.2864	0.690377	0.49284	0.736116	-5.41417
								9-methyl lauric acid	-0.0417498	13.4934	-0.690244	0.492923	0.736116	-5.41426
								DL-Phenylalanine	-0.0730037	17.0102	-0.689853	0.493167	0.736116	-5.41449
								Asparaginyl-Arginine	0.0670241	12.2684	0.686797	0.495076	0.736201	-5.41634
								12-methyl-hexadecanoic acid	0.0552583	16.9037	0.684871	0.496281	0.736201	-5.4175
								Glycocholic acid	0.348962	13.5314	0.68478	0.496338	0.736201	-5.41756
								17-phenyl trinor PGF2ÃŽÂ± isopropyl ester	1.70582	8.70476	0.681466	0.498416	0.737739	-5.41955
								l-2-Hydroxydecanoic acid	0.14722	15.3036	0.677315	0.501025	0.740056	-5.42203
								DG(10:0/20:5/0:0)	-0.512248	20.3948	-0.666564	0.507818	0.748529	-5.42839
								Suberic acid	0.0453262	14.973	0.664708	0.508995	0.748709	-5.42948
								Ala Asp Phe Val	0.379623	11.5588	0.658116	0.51319	0.752456	-5.43332
								4-Amino-1-butanol	-0.0544175	14.1903	-0.656541	0.514194	0.752456	-5.43423
								17beta-Hydroxy-2-oxa-5alpha-androstan-3-one	0.0728884	15.3588	0.655708	0.514726	0.752456	-5.43471
								GPCho(18:3/20:5)	0.163937	16.6579	0.643688	0.522434	0.759486	-5.44159
								.beta.-Ketoadipic acid	-0.0626875	14.6327	-0.642452	0.52323	0.759486	-5.44229
								3-hydroxy-pentadecanoic acid	0.107614	10.7846	0.640942	0.524203	0.759486	-5.44314
								1,2-Dierucoyl-SN-Glycero-3-Phosphoethanolamine	-0.160112	21.4269	-0.640297	0.52462	0.759486	-5.44351
								Gly Val Glu Cys	0.0862586	14.5011	0.638905	0.525518	0.759486	-5.44429
								3R-hydroxy-eicosanoic acid	-0.0644258	22.9737	-0.638216	0.525963	0.759486	-5.44468
								MG(0:0/18:1(11Z)/0:0)	-0.154809	20.6295	-0.6339	0.528755	0.761966	-5.4471
								Glycodeoxycholic acid	-0.402083	12.7727	-0.631526	0.530294	0.762634	-5.44842
								2-Methylguanosine	-0.163652	13.3848	-0.62318	0.535724	0.768513	-5.45303
								SM(d14:0/10:0)	-0.0983949	13.8052	-0.621914	0.53655	0.768513	-5.45373
								Taurine	0.0997234	14.4345	0.618542	0.538754	0.770114	-5.45557
								Ser Lys Ala Gln	1.62483	10.7903	0.609472	0.544703	0.777052	-5.46048
								Dihydro-4-mercapto-3(2H)-furanone	0.270175	11.0182	0.606686	0.546538	0.777964	-5.46197
								Heptanoic acid, ethyl ester	-0.0626752	16.4662	-0.605171	0.547537	0.777964	-5.46278
								DG(22:5/16:1/0:0)	0.190812	18.8688	0.60139	0.550034	0.778896	-5.46479
								1-Octadecanoyl-2-(5Z,8Z,11Z,14Z-eicosatetraenoyl)-sn-glycero-3-phosphocholine	0.5832	15.2531	0.60085	0.550391	0.778896	-5.46508
								DL-Propargylglycine	0.0655586	12.6906	0.597133	0.552852	0.779933	-5.46704
								N-Acetyl-L-glutamic acid	0.0925295	11.9299	0.596421	0.553324	0.779933	-5.46742
								GPEtn(10:0/15:1)	0.614284	13.6103	0.587095	0.559525	0.783134	-5.47228
								11-Deoxy-16,16-dimethylprostaglandin E2	0.120703	14.9028	0.586714	0.55978	0.783134	-5.47248
								PC(O-20:0/18:4(6Z,9Z,12Z,15Z))	-0.09048	24.2409	-0.586467	0.559944	0.783134	-5.47261
								ÃŽÂ±-Hydroxyhippuric acid	0.346623	14.4736	0.586365	0.560012	0.783134	-5.47266
								AFMK	0.21541	17.3074	0.577572	0.565894	0.789801	-5.47718
								13-Hydroxyabscisic acid	0.0702866	13.1218	0.57406	0.568251	0.791283	-5.47896
								2-Acetyl-3,5-dimethylfuran	-0.0988997	14.2078	-0.572666	0.569188	0.791283	-5.47967
								Cholesteryl acetate	0.10823	22.3846	0.569356	0.571416	0.792404	-5.48133
								D-.alpha.-Tocopherol Succinate	-0.408378	19.011	-0.568149	0.57223	0.792404	-5.48194
								L-Glutamine	-0.125106	20.2076	-0.559181	0.578292	0.798821	-5.4864
								3-Hexynoic acid	-0.0339904	14.0631	-0.557965	0.579117	0.798821	-5.487
								.beta.-Nicotinamide adenine dinucleotide, reduced	0.197788	11.5196	0.556049	0.580417	0.799059	-5.48794
								(E)-Urocanic acid	0.092313	15.0265	0.552399	0.582897	0.800181	-5.48973
								10-oxo-5,8-decadienoic acid	0.0381505	13.9886	0.55083	0.583965	0.800181	-5.49049
								Spermidine	0.880068	6.32433	0.549873	0.584617	0.800181	-5.49096
								Palmitamide	0.309481	17.1071	0.546761	0.586739	0.800285	-5.49246
								N-Nervonoyl-D-erythro-sphingosylphosphorylcholine	0.210535	20.5285	0.546451	0.586951	0.800285	-5.49261
								cis-4-Hydroxy-D-proline	-0.192611	11.854	-0.542947	0.589345	0.801344	-5.4943
								Taurodeoxycholic acid	0.863078	9.42372	0.542006	0.589988	0.801344	-5.49475
								Guanidinosuccinic acid	-0.0936887	16.4204	-0.534757	0.594958	0.805408	-5.49819
								5-Methylthioribose	-0.0520107	16.9517	-0.532804	0.5963	0.805408	-5.49911
								n-methylnicotinamide	-0.0567954	14.3117	-0.532676	0.596388	0.805408	-5.49917
								cis-13-Eicosenoic acid	-0.14571	14.4247	-0.530913	0.597601	0.805512	-5.5
								PC(O-14:0/16:1(9Z))	-0.0448613	14.284	-0.526815	0.600425	0.80747	-5.50192
								Benzaldehyde	0.169203	9.91077	0.523999	0.602369	0.80747	-5.50322
								3-O-Methyldopa	0.124793	12.1415	0.523538	0.602688	0.80747	-5.50344
								5ÃŽÂ²-Chol-3-en-24-oic Acid	0.169261	15.0695	0.522206	0.603609	0.80747	-5.50405
								3-Oxovalproic acid	0.149339	13.3642	0.519616	0.605402	0.808342	-5.50524
								Pentanoic acid	-0.0699987	11.6482	-0.510014	0.612068	0.810162	-5.50961
								7alpha-Hydroxy-3-oxo-5beta-cholan-24-oic Acid	0.0975032	21.5608	0.509048	0.612741	0.810162	-5.51005
								2-Pyridylacetic acid	0.338747	15.8496	0.504332	0.616029	0.810162	-5.51216
								Monolauryl phosphate	0.0755565	15.899	0.503581	0.616553	0.810162	-5.51249
								2,3-dihydroxy-3-methylbutyric acid	0.137555	9.80599	0.503042	0.616929	0.810162	-5.51273
								2(3H)-Furanone	-0.265875	13.0687	-0.502971	0.616979	0.810162	-5.51276
								2-Ethyl-4-methyloxazole	-0.0454669	23.0092	-0.502701	0.617168	0.810162	-5.51288
								Diallylcyanamide	-0.0536017	19.0722	-0.501604	0.617934	0.810162	-5.51337
								L-Tyrosine	-0.0996687	13.2987	-0.501358	0.618106	0.810162	-5.51348
								Palmitoylcarnitine	-0.128776	14.6936	-0.501236	0.618191	0.810162	-5.51353
								3-Methyl-3-buten-1-ol	0.0628617	21.174	0.497784	0.620607	0.811827	-5.51506
								Cholest-5-en-26-oic acid, 3.beta.,7.alpha.-hydroxy	0.0579735	20.9966	0.495961	0.621884	0.812	-5.51586
								1,2-Dilinoleoyl-sn-glycero-3-phosphocholine	0.598591	14.1893	0.485886	0.628965	0.818406	-5.52023
								N,N-Dimethylsphingosine	-0.12507	13.6251	-0.485695	0.629099	0.818406	-5.52031
								2-hydroxy-heptadecanoic acid	-0.0465002	12.9109	-0.483242	0.630828	0.818895	-5.52136
								1ÃŽÂ²,25-dihydroxy-22-oxavitamin D3 / 1ÃŽÂ²,25-dihydroxy-22-oxacholecalciferol	0.0610075	22.0347	0.481686	0.631927	0.818895	-5.52203
								1,11-Undecanedicarboxylic acid	-0.0961562	13.1034	-0.479305	0.633608	0.818895	-5.52304
								myo-Inositol	0.167221	20.0187	0.478618	0.634095	0.818895	-5.52333
								PI-Cer(d18:0/18:0)	0.21749	12.8363	0.467845	0.641731	0.826846	-5.52784
								2-Mercaptoimidazole	0.0516834	14.503	0.466644	0.642584	0.826846	-5.52833
								6-Methyluracil	0.109678	10.0208	0.464524	0.644093	0.827287	-5.5292
								Ile Trp Trp Tyr	-0.0326301	15.4921	-0.443815	0.658905	0.844644	-5.53752
								GPA(19:0/22:5)	0.0519988	27.1061	0.441436	0.660616	0.844644	-5.53845
								.gamma.-Aminobutyric acid	0.054425	14.3635	0.44065	0.661181	0.844644	-5.53876
								1-Methyl-L-tryptophan	0.181369	13.554	0.437235	0.663641	0.846261	-5.54009
								13R-hydroxy-octadecanoic acid	0.0765504	12.0262	0.43044	0.668546	0.850985	-5.5427
								4-Oxoproline	0.0945268	11.3302	0.424866	0.67258	0.85306	-5.54481
								2,14-dimethyl-octadecanoic acid	0.111285	14.6354	0.424863	0.672582	0.85306	-5.54481
								1-Tridecanoyl-sn-glycero-3-phosphoserine	0.163439	13.3162	0.418573	0.677147	0.857316	-5.54715
								Glycerol 1,3-di-(9Z,12Z-octadecadienoate) 2-hexadecanoate	0.32238	20.4131	0.411414	0.682356	0.861397	-5.54978
								Ustilic acid A	0.0307188	12.2041	0.410806	0.6828	0.861397	-5.55001
								L-Carnitine	-0.0616662	22.6283	-0.404333	0.687525	0.863286	-5.55234
								Lys His Val Ala	0.109133	17.8391	0.404087	0.687705	0.863286	-5.55243
								p-Nitrophenyl-O-ethyl ethylphosphonate	-0.0272188	12.3929	-0.403752	0.68795	0.863286	-5.55255
								Argininic acid	-0.0547237	11.7062	-0.393626	0.695368	0.869238	-5.55612
								trans-Resveratrol 3,4'-disulfate	-0.260133	10.2214	-0.392779	0.69599	0.869238	-5.55642
								10Z-heptadecenoic acid	0.0372855	12.0335	0.39226	0.696371	0.869238	-5.5566
								Lauric acid	0.084455	16.6763	0.385455	0.701377	0.871556	-5.55894
								Pyruvic acid	0.0457983	16.1427	0.384639	0.701977	0.871556	-5.55922
								Nicotinic acid	-0.0842653	12.4721	-0.382	0.703923	0.871556	-5.56012
								1ÃŽÂ±-hydroxy-23,24,25,26,27-pentanorvitamin D3 / 1ÃŽÂ±-hydroxy-23,24,25,26,27-pentanorcholecalciferol	0.0442243	15.2648	0.381712	0.704136	0.871556	-5.56021
								cis-5-Tetradecenoylcarnitine	0.116145	14.629	0.377877	0.706966	0.871556	-5.5615
								(+)-12-methyl myristic acid	0.120794	15.8011	0.376631	0.707887	0.871556	-5.56192
								MG(15:0/0:0/0:0)	-0.0206192	14.06	-0.376468	0.708007	0.871556	-5.56197
								18:0 Cholesteryl ester	-0.0452757	17.9329	-0.375007	0.709087	0.871556	-5.56246
								DG(15:0/18:3(6Z,9Z,12Z)/0:0)	0.102709	20.7953	0.37473	0.709292	0.871556	-5.56255
								3alpha,7alpha,12alpha-Trihydroxy-5beta-24E-cholesten-26-oic acid	-0.0519028	15.4984	-0.370749	0.712239	0.873663	-5.56387
								2R-methyl-dodecanoic acid	-0.0732216	13.4417	-0.365821	0.715892	0.876279	-5.56547
								Oxysolavetivone	0.03197	13.8957	0.36454	0.716843	0.876279	-5.56589
								3',4'-Dihydrodiol	-0.075177	11.4277	-0.359351	0.720699	0.879476	-5.56755
								7-Octenoic acid; C8:1n-1	0.0819621	9.45271	0.35477	0.724109	0.882119	-5.569
								DPPP	-0.048671	17.4859	-0.350686	0.727154	0.88431	-5.57028
								L-Histidine	-0.048865	17.0073	-0.340055	0.735101	0.891993	-5.57353
								TG(18:0/16:0/18:3(9Z,12Z,15Z))[iso6]	0.278061	20.9343	0.337472	0.737037	0.891993	-5.57431
								2-Ethyl-2-hydroxybutyric acid	0.10882	13.009	0.336746	0.737581	0.891993	-5.57452
								Phe Tyr Thr Lys	-0.144454	10.3602	-0.335514	0.738505	0.891993	-5.57489
								GPIns(18:3/6:0)	-0.39916	10.8709	-0.333461	0.740045	0.892334	-5.5755
								TG(13:0/17:0/18:2(9Z,12Z))[iso6]	-0.329138	17.4628	-0.330636	0.742167	0.892756	-5.57633
								12R-acetoxy-7Z-punaglandin 4	0.826203	8.33408	0.329642	0.742914	0.892756	-5.57662
								GPEtn(24:4/18:2)	-0.0525133	22.3155	-0.32611	0.74557	0.894431	-5.57765
								L-Ascorbic acid	0.280025	10.5293	0.319921	0.750232	0.898504	-5.57942
								Phe Ile Leu Phe	-0.0215799	14.0527	-0.315948	0.753229	0.900573	-5.58054
								Tyr Gly Tyr Ala	0.0391228	16.3144	0.312361	0.755939	0.902291	-5.58154
								Nitrotyrosine	-0.117775	13.6117	-0.306957	0.760027	0.90264	-5.58302
								Bilirubin	0.0924668	22.8456	0.30481	0.761653	0.90264	-5.5836
								URSINIC ACID	-0.0804253	13.9605	-0.304028	0.762245	0.90264	-5.58381
								5Z,7Z-Dodecadienal	0.024712	14.724	0.303133	0.762924	0.90264	-5.58405
								1ÃŽÂ±,25-dihydroxy-2ÃŽÂ²-(4-hydroxybutoxy)vitamin D3 / 1ÃŽÂ±,25-dihydroxy-2ÃŽÂ²-(4-hydroxybutoxy)cholecalciferol	-0.0228833	14.4488	-0.302528	0.763383	0.90264	-5.58422
								Glycyl-glycine	0.0809314	9.85581	0.30097	0.764564	0.90264	-5.58463
								1-Hexadecanoyl-2-octadecadienoyl-sn-glycero-3-phosphocholine	0.0286943	27.4312	0.300206	0.765143	0.90264	-5.58484
								2-Undecynoic acid	-0.0804026	16.0238	-0.298333	0.766565	0.902815	-5.58533
								Anthranilic acid	0.119871	12.7738	0.281581	0.779314	0.912558	-5.58964
								Thr Thr Arg	-0.0304906	12.7384	-0.279633	0.780801	0.912558	-5.59013
								L-Homoarginine	-0.10024	12.4356	-0.27842	0.781727	0.912558	-5.59043
								24-Nor-5ÃŽÂ²-cholane-3ÃŽÂ±,7ÃŽÂ±,22,23-tetrol	-0.0300678	24.3359	-0.277542	0.782397	0.912558	-5.59064
								MG(18:3/0:0/0:0)	-0.106514	13.0969	-0.277276	0.782601	0.912558	-5.59071
								Aryl beta-D-glucoside	0.148089	14.9072	0.271899	0.786711	0.912558	-5.59202
								TG(14:0/18:0/22:6(4Z,7Z,10Z,13Z,16Z,19Z))[iso6]	0.184086	20.0523	0.267889	0.78978	0.912558	-5.59298
								L-Threonine	-0.0438272	15.1697	-0.266506	0.790839	0.912558	-5.59331
								1,6-Anhydro-.beta.-D-glucose, permethyl-	-0.0299762	13.2318	-0.265991	0.791234	0.912558	-5.59343
								3-Phenylpropyl formate	0.0365913	15.7023	0.264529	0.792354	0.912558	-5.59377
								7-hydroxy-dodecanoic acid	0.0496492	10.6921	0.262972	0.793548	0.912558	-5.59414
								Isopentenyladenine	-0.0401809	14.4375	-0.262382	0.794	0.912558	-5.59427
								Resorcinol	0.0291145	12.0267	0.259844	0.795947	0.912558	-5.59486
								methyl 15-hydroperoxy-9Z,12Z,16E-octadecatrienoate	0.0776549	14.6991	0.259456	0.796245	0.912558	-5.59495
								18-hydroxy stearic acid	0.0206826	15.4193	0.258516	0.796967	0.912558	-5.59517
								7-Methylguanine	-0.0225336	15.1808	-0.257226	0.797957	0.912558	-5.59546
								Hexyl (R)-3-hydroxybutyrate	-0.0647766	14.0873	-0.255012	0.799658	0.912558	-5.59596
								9-Nonadecene	-0.0171518	23.9747	-0.252469	0.801613	0.912558	-5.59654
								Chloroneb	-0.272122	9.36237	-0.251844	0.802094	0.912558	-5.59668
								Tauroursodeoxycholic acid	-0.208072	13.6531	-0.250935	0.802793	0.912558	-5.59688
								D-Galactosamine	0.0134288	14.6253	0.24926	0.804082	0.912558	-5.59725
								Spermine	-0.0328933	14.4381	-0.249146	0.80417	0.912558	-5.59728
								DGDG(10:0/6:0)	-0.0822675	15.2586	-0.248792	0.804441	0.912558	-5.59735
								L-Histidine, 1-methyl-	-0.139648	14.8924	-0.247115	0.805733	0.912563	-5.59772
								Hippuric acid	-0.120727	17.5764	-0.245018	0.807348	0.912934	-5.59818
								2-Hydroxymyristic Acid	-0.0179246	11.5619	-0.241828	0.809807	0.914256	-5.59887
								TROMETHAMINE	0.0221431	18.2135	0.237738	0.812962	0.916328	-5.59974
								Sphinganine	-0.175379	7.76956	-0.235138	0.814968	0.916328	-5.60028
								1-Methyladenosine	0.0281141	16.2265	0.234425	0.815519	0.916328	-5.60043
								1-Palmitoyl-2-docosahexaenoyl-sn-glycero-3-phosphocholine	-0.312325	14.1469	-0.229108	0.819629	0.919489	-5.60153
								Saccharin	-0.131089	9.16056	-0.221219	0.825736	0.924876	-5.6031
								Galactosamine	0.0691316	17.1875	0.216617	0.829303	0.925019	-5.604
								2-Ethylidenehexanal	-0.019508	13.918	-0.216169	0.82965	0.925019	-5.60408
								4-Nitrocatechol	-0.12913	11.2271	-0.214816	0.8307	0.925019	-5.60434
								TG(14:0/16:0/22:5(7Z,10Z,13Z,16Z,19Z))[iso6]	0.140818	19.6819	0.214098	0.831257	0.925019	-5.60448
								2-keto-n-caproic acid	0.0299157	15.612	0.211502	0.833272	0.925019	-5.60497
								6-Deoxodolichosterone	-0.0473307	18.232	-0.209319	0.834967	0.925019	-5.60538
								1-Palmitoyl-2-linoleoyl-sn-glycero-3-phosphocholine	-0.242874	17.7393	-0.209282	0.834996	0.925019	-5.60538
								4,6-Dideoxy-4-oxo-dTDP-D-glucose	0.0611338	11.5322	0.203467	0.839516	0.927391	-5.60645
								3Z,5E-tridecadienoic acid	-0.0247907	20.8198	-0.203162	0.839753	0.927391	-5.6065
								N-Oleoyl-D-erythro-sphingosylphosphorylcholine	-0.04095	20.73	-0.194478	0.846513	0.933402	-5.60804
								2,5-dibutylpyrrolidine	0.0330198	21.5992	0.191204	0.849065	0.933697	-5.6086
								2,3,5-Trimethylfuran	-0.0360996	14.3967	-0.190756	0.849414	0.933697	-5.60867
								Glycerol 1,3-dihexadecanoate 2-(9Z,12Z-octadecadienoate)	0.161103	18.9478	0.184911	0.853974	0.937256	-5.60965
								Glycerol 1,3-di-(9Z,12Z-octadecadienoate) 2-(9Z-octadecenoate)	0.145726	19.6998	0.178608	0.858897	0.941202	-5.61066
								DG(15:0/18:4(6Z,9Z,12Z,15Z)/0:0)	0.0500405	20.2714	0.173136	0.863175	0.942991	-5.61152
								N-Palmitoyldopamine	-0.0472285	14.0707	-0.17215	0.863947	0.942991	-5.61167
								1-Octadecanoyl-2-(5Z,8Z,11Z,14Z-eicosatetraenoyl)-sn-glycero-3-phosphoethanolamine	-0.0162091	24.0885	-0.168725	0.866627	0.942991	-5.61219
								Indole	-0.0146526	15.6731	-0.167279	0.86776	0.942991	-5.6124
								7b-Hydroxy-3-oxo-5b-cholan-24-oate	-0.0141998	13.1508	-0.164529	0.869913	0.942991	-5.61281
								MG(22:4/0:0/0:0)	-0.0469227	13.9704	-0.164244	0.870137	0.942991	-5.61285
								2-hydroxy hendecanoic acid	0.0805293	13.5205	0.160648	0.872955	0.942991	-5.61337
								Dopamine	0.0839161	12.7847	0.160194	0.873311	0.942991	-5.61343
								1-Acetylindole	0.0283821	20.528	0.160007	0.873458	0.942991	-5.61346
								DG(20:4(5Z,8Z,11Z,14Z)/20:4(8Z,11Z,14Z,17Z)/0:0)	0.0762064	14.983	0.159265	0.874039	0.942991	-5.61356
								Oxprenolol	-0.0083191	13.6882	-0.157837	0.875159	0.942991	-5.61376
								3-Ethylcatechol	-0.0134025	14.8508	-0.147001	0.883665	0.950152	-5.61523
								Succinic acid	-0.0152632	13.6082	-0.145445	0.884888	0.950152	-5.61543
								Cer(d18:0/16:0)	0.0122732	14.627	0.144251	0.885826	0.950152	-5.61559
								Pro Ala Ser	0.137763	4.69852	0.141202	0.888223	0.950312	-5.61597
								PC(18:4(6Z,9Z,12Z,15Z)/P-18:0)	-0.0258608	23.2822	-0.139027	0.889933	0.950312	-5.61624
								N-Acetylpyrrolidine	-0.0214247	16.5151	-0.138947	0.889996	0.950312	-5.61625
								C17 Sphingosine-1-phosphate	-0.00952527	14.064	-0.135899	0.892394	0.95144	-5.61663
								L-Pyroglutamic acid	-0.0186148	12.5905	-0.132645	0.894955	0.952737	-5.61701
								1-(10-methyl-hexadecanoyl-2-(8-[3]-ladderane-octanyl)-sn-glycerol	0.00680084	20.9802	0.125675	0.900444	0.957144	-5.61781
								GPA(10:0/11:0)	0.0348081	13.6931	0.123279	0.902332	0.957715	-5.61808
								5R-hydroxy-hexadecanoic acid	0.00978369	13.0642	0.117735	0.906704	0.960581	-5.61867
								N-Stearoyl-4-sphingenyl-1-O-phosphorylcholine	0.0292118	20.6548	0.115048	0.908823	0.960581	-5.61895
								Butyl (S)-3-hydroxybutyrate glucoside	0.0510539	14.2888	0.1147	0.909097	0.960581	-5.61898
								4-amino-4-cyano-butanoic acid	0.0182563	15.9784	0.109395	0.913285	0.96357	-5.61951
								SM(d18:2/24:1)	0.0226253	21.1766	0.0952873	0.924431	0.97388	-5.62079
								Eicosatrienoic acid	0.00547187	15.5847	0.092	0.92703	0.97517	-5.62107
								Propionylcarnitine	-0.0100746	11.9947	-0.0856572	0.932048	0.976712	-5.62157
								L-Valine	0.00831447	21.2232	0.0856518	0.932052	0.976712	-5.62157
								5S,12R-Dihydroxy-6Z,8E,10E,14Z-eicosatetraene-1,20-dioic acid	0.0236977	12.7392	0.0849229	0.932629	0.976712	-5.62162
								DL-Kynurenine	0.00654289	17.2888	0.0828143	0.934298	0.977016	-5.62178
								2R-hydroxy-pentadecanoic acid	-0.00550473	12.5581	-0.0788538	0.937433	0.978654	-5.62206
								Histamine	0.00654972	12.9054	0.0773497	0.938624	0.978654	-5.62217
								11-hydroxy-tetradecanoic acid	0.00530613	12.1024	0.0730669	0.942016	0.980748	-5.62245
								Norepinephrine sulfate	0.122255	7.58601	0.0685156	0.945622	0.983059	-5.62274
								SM(d16:1/18:1)	-0.0125609	21.6246	-0.066191	0.947464	0.983532	-5.62288
								L-Glutamic acid	0.0116116	14.7501	0.0617739	0.950965	0.984258	-5.62313
								11-Deoxy-11-methyleneprostaglandin D2	-0.0295054	12.0979	-0.0612154	0.951408	0.984258	-5.62316
								Pyrocatechol sulfate	-0.0241876	17.351	-0.060054	0.952329	0.984258	-5.62322
								Indole-3-carbinol	-0.00339592	13.9336	-0.0552118	0.956168	0.986644	-5.62347
								Ethyl (2E,4E,7Z)-Decatrienoate	-0.0169918	14.0633	-0.0536332	0.95742	0.986644	-5.62355
								1,5Z-Octadien-3-ol	-0.00348523	13.3294	-0.0492476	0.960899	0.987469	-5.62375
								11S-hydroxy-hexadecanoic acid	-0.00323429	13.3529	-0.0473117	0.962435	0.987469	-5.62383
								1-Octadecanamine	0.0038096	17.3067	0.0447029	0.964505	0.987469	-5.62394
								2E,6Z-nonadienoic acid	-0.00287333	14.6192	-0.0431753	0.965717	0.987469	-5.624
								Tetraethylene glycol	0.00607265	21.8439	0.0421114	0.966561	0.987469	-5.62404
								Sarcosine	-0.00663329	13.1313	-0.0401698	0.968102	0.987469	-5.62411
								Creatinine	-0.00485588	21.118	-0.036172	0.971275	0.987469	-5.62424
								2R-hydroxy-stearic acid	-0.00320997	14.921	-0.0359899	0.97142	0.987469	-5.62425
								Alpha-N-Phenylacetyl-L-glutamine	0.0145765	13.7684	0.0359512	0.971451	0.987469	-5.62425
								Isopentadecylic acid	0.00560695	16.819	0.0346691	0.972468	0.987469	-5.62429
								4-Methylbenzylamine	0.00333201	18.539	0.033317	0.973542	0.987469	-5.62433
								6-Decenoic acid	-0.00637232	10.0601	-0.029166	0.976837	0.989396	-5.62445
								(5Z,8Z)-1,5,8-Heptadecatriene	-0.00654116	13.4751	-0.0270934	0.978483	0.989649	-5.6245
								SM(d16:1/24:1(15Z))	0.0043319	21.1328	0.0149345	0.988138	0.996221	-5.62473
								TG(18:3/18:3/20:2)	-0.00837463	18.7674	-0.0132537	0.989473	0.996221	-5.62475
								Adenine	0.000848164	16.4045	0.0108499	0.991382	0.996221	-5.62477
								PC(P-18:1(9Z)/16:1(9Z))	0.0020429	21.3134	0.0102101	0.99189	0.996221	-5.62478
								4,4-Dimethyl-14a-hydroxymethyl-5a-cholesta-8,24-dien-3b-ol	0.00271388	20.0604	0.0100649	0.992006	0.996221	-5.62478
								2'-Deoxyuridine	-0.00152977	13.9456	-0.0081936	0.993492	0.996302	-5.6248
								4E,8-Nonadienal	0.000730219	13.9676	0.00493264	0.996082	0.997489	-5.62481
								SM(d18:1/20:0)	-0.000156958	19.6253	-0.000455631	0.999638	0.999638	-5.62483

### Sheet: PreT2D vs NGT_Base
Table S6. Metabolites with significant differential abundance:								ALL METABOLITES (sorted by P.value)	logFC	AveExpr	t	P.Value	adj.P.Val	B
PreT2D vs NGT effect (no significance at FC>1.5, P<0.05, FDR<0.05)								Leu Arg Thr Gln Val	0.945999	9.88377	3.92147	0.000244808	0.173569	-0.0257175
								Lys Val	1.69013	8.15271	3.47066	0.0010134	0.354698	-1.05924
Significant Metabolite (sorted byP.Value)	logFC	AveExpr	t	P.Value	adj.P.Val	B		L-Proline	0.47825	18.3501	3.34074	0.00150084	0.354698	-1.34436
								PG(20:0/22:6(4Z,7Z,10Z,13Z,16Z,19Z))	0.81657	12.9631	3.06853	0.00332679	0.511325	-1.92041
								.gamma.-Aminobutyric acid	0.367145	14.3635	2.97257	0.00436435	0.511325	-2.11604
								1-(2-Hydroxyethyl)-2-hydroxymethyl-5-nitroimidazole	0.361107	15.5991	2.81872	0.00667424	0.511325	-2.421
								Butyrylcarnitine	0.669503	16.8856	2.75965	0.00782883	0.511325	-2.53512
								Hexanoylcarnitine	0.30153	13.906	2.75159	0.00799987	0.511325	-2.55055
								L-Isoleucine	0.392493	16.9682	2.73594	0.00834188	0.511325	-2.58044
								Leu-leu-tyr	0.261021	14.2356	2.60206	0.0118649	0.511325	-2.8311
								DPPP	0.361012	17.4859	2.60117	0.0118922	0.511325	-2.83273
								Anandamide (20:2, n-6)	-0.892629	14.8339	-2.59611	0.012049	0.511325	-2.84202
								N-Acetyl-D-glucosamine	0.322857	15.6414	2.54832	0.013626	0.511325	-2.92912
								Sedoheptulosan	0.81791	10.2691	2.51539	0.0148193	0.511325	-2.98844
								5ÃŽÂ²-Chol-3-en-24-oic Acid	-0.81462	15.0695	-2.51327	0.0148991	0.511325	-2.99223
								Glycerol 1,3-di-(9Z,12Z-octadecadienoate) 2-hexadecanoate	-1.95238	20.4131	-2.49158	0.0157402	0.511325	-3.03097
								PE-Cer(d14:1(4E)/23:0)	-0.390734	23.7223	-2.47394	0.0164553	0.511325	-3.06227
								1-Methyl-L-tryptophan	1.02028	13.554	2.45965	0.0170562	0.511325	-3.08752
								AFMK	0.914486	17.3074	2.45198	0.0173869	0.511325	-3.10102
								(S)-Piperidine-2-carboxamide	0.258565	20.4861	2.43807	0.0180009	0.511325	-3.12542
								11,12,13-trihydroxy-9-octadecenoic acid	-0.502108	16.249	-2.43801	0.0180037	0.511325	-3.12553
								Glycerol 1,3-di-(9Z,12Z-octadecadienoate) 2-(9Z-octadecenoate)	-1.95764	19.6998	-2.39938	0.0198133	0.511325	-3.19274
								TG(14:0/16:0/22:5(7Z,10Z,13Z,16Z,19Z))[iso6]	-1.56458	19.6819	-2.37877	0.020844	0.511325	-3.22826
								Sarcosine	0.391611	13.1313	2.37151	0.0212183	0.511325	-3.24071
								N-Nervonoyl-D-erythro-sphingosylphosphorylcholine	-0.907033	20.5285	-2.35423	0.0221338	0.511325	-3.27025
								L-Alanine	0.460612	15.4207	2.34495	0.0226397	0.511325	-3.28603
								PE-Cer(d16:2(4E,6E)/18:0)	0.196157	20.5289	2.34005	0.0229114	0.511325	-3.29436
								Citric acid	0.396642	14.3337	2.31143	0.0245545	0.511325	-3.34266
								SM(d16:1/24:1(15Z))	-0.668496	21.1328	-2.30467	0.0249578	0.511325	-3.354
								3-Oxovalproic acid	0.661685	13.3642	2.30229	0.025101	0.511325	-3.35798
								4-Oxoproline	0.5082	11.3302	2.28419	0.0262157	0.511325	-3.38821
								TG(14:0/18:0/22:6(4Z,7Z,10Z,13Z,16Z,19Z))[iso6]	-1.55586	20.0523	-2.26415	0.0275004	0.511325	-3.42144
								Lauroyl L-carnitine	0.583258	13.7845	2.26138	0.0276825	0.511325	-3.42602
								L-Asparagine	0.235054	13.007	2.24723	0.0286283	0.511325	-3.44931
								Uridine	2.71933	1.42391	2.23741	0.0293016	0.511325	-3.46542
								TG(18:3/18:3/20:2)	-1.40498	18.7674	-2.22351	0.0302784	0.511325	-3.48811
								2-Undecynoic acid	-0.593204	16.0238	-2.20108	0.0319155	0.511325	-3.5245
								Dimethylenetriurea	1.32344	9.76411	2.18555	0.0330941	0.511325	-3.54952
								Pyruvic acid	0.259258	16.1427	2.17739	0.0337284	0.511325	-3.56261
								3-Aminoadipic acid	0.310155	13.336	2.16061	0.0350664	0.511325	-3.58939
								17beta-Acetamidoandrost-4-en-3-one	0.186164	20.6747	2.15701	0.0353597	0.511325	-3.59512
								trans-3-Hydroxycinnamic acid	0.267822	16.2051	2.15564	0.035472	0.511325	-3.5973
								L-Glyceric acid	0.404556	13.0502	2.1549	0.0355328	0.511325	-3.59848
								9R,10S,18-trihydroxy-stearic acid	-0.375048	14.9906	-2.15007	0.0359315	0.511325	-3.60615
								TG(18:0/16:0/18:3(9Z,12Z,15Z))[iso6]	-1.75393	20.9343	-2.12868	0.0377425	0.511325	-3.63991
								o-Cresol	1.27677	11.2603	2.11872	0.0386133	0.511325	-3.65555
								12R-acetoxy-7Z-punaglandin 4	5.30405	8.33408	2.11623	0.038833	0.511325	-3.65944
								UDP-4-dehydro-6-deoxy-D-glucose	0.411225	13.1545	2.11034	0.0393589	0.511325	-3.66865
								3-hydroxy-2-methylglutarate	0.477994	14.2267	2.10664	0.039692	0.511325	-3.67442
								Furfural diethyl acetal	0.224426	10.2765	2.10375	0.0399538	0.511325	-3.67892
								PA(P-16:0/18:2(9Z,12Z))	0.234622	16.6635	2.09749	0.0405272	0.511325	-3.68867
								GPCho(18:3/8:0)	0.33484	16.3784	2.09095	0.0411326	0.511325	-3.69881
								Sphinganine	1.55889	7.76956	2.09007	0.0412149	0.511325	-3.70017
								3-Methyl-3-buten-1-ol	0.263494	21.174	2.08653	0.0415466	0.511325	-3.70565
								12-oxo-9(Z)-dodecenoic acid	-0.330562	14.1432	-2.08539	0.0416546	0.511325	-3.70742
								O-decanoyl-R-carnitine	0.648109	16.2349	2.07337	0.0428009	0.511325	-3.72595
								PC(12:0/18:1(9Z))	0.278092	17.394	2.0701	0.0431178	0.511325	-3.73099
								L-Malic acid	0.329086	14.1263	2.06729	0.0433915	0.511325	-3.7353
								11-Dodecynoic acid	-0.3595	14.6689	-2.06328	0.043785	0.511325	-3.74145
								Terephthalic acid	-2.87643	8.61799	-2.06054	0.0440552	0.511325	-3.74565
								Guanidinosuccinic acid	0.357596	16.4204	2.04109	0.0460176	0.511325	-3.77531
								(S)-5-Hydroxymethyl-2[5H]-furanone	0.380835	20.8886	2.04031	0.0460977	0.511325	-3.77649
								L-Glutamic acid	0.382953	14.7501	2.03731	0.0464076	0.511325	-3.78105
								Heptadecanoic acid	-0.825538	12.6533	-2.02199	0.0480182	0.511325	-3.80422
								Ala Asp Gly Gly	0.399152	15.8783	2.01606	0.048654	0.511325	-3.81314
								Asn Lys Asp Met	-4.70077	7.0856	-2.01122	0.0491781	0.511325	-3.8204
								SM(d18:2/24:1)	-0.476572	21.1766	-2.0071	0.0496286	0.511325	-3.82658
								Isocarbophos	0.334543	15.3801	2.00439	0.0499272	0.511325	-3.83065
								Gly Gly Lys Pro	0.328565	13.0844	1.99136	0.0513817	0.511325	-3.85008
								1-Myristoyl-sn-glycero-3-phosphocholine	0.472646	18.5707	1.99126	0.0513932	0.511325	-3.85023
								3S,4-dihydroxy-butyric acid	0.346647	18.9908	1.97372	0.0534092	0.511325	-3.87623
								DL-Dopa	0.364463	9.55299	1.96599	0.0543203	0.511325	-3.88764
								Heptadecasphinganine	-1.56658	14.2447	-1.95613	0.0555	0.511325	-3.90212
								Nervonyl carnitine	0.422984	20.7046	1.95473	0.0556697	0.511325	-3.90418
								Glyoxylic acid	0.319068	14.3709	1.95179	0.0560261	0.511325	-3.90847
								3-Dehydroshikimic acid	0.380197	11.9357	1.9348	0.058128	0.511325	-3.93324
								Ethyl (2E,4E,7Z)-Decatrienoate	-0.6127	14.0633	-1.93394	0.0582359	0.511325	-3.93449
								10-Undecynoic acid	-0.245617	11.5762	-1.92713	0.059099	0.511325	-3.94437
								Methylsuccinic acid	0.318124	15.9672	1.91763	0.0603205	0.511325	-3.95809
								HBA	0.262157	13.5761	1.91481	0.0606863	0.511325	-3.96214
								Sucrose	0.602579	12.525	1.90268	0.0622853	0.511325	-3.97956
								Agmatine	0.204885	11.7013	1.89557	0.0632393	0.511325	-3.98973
								11-Dehydrocorticosterone	0.12666	21.7107	1.89092	0.063869	0.511325	-3.99635
								Pregna-5,16,20-triene-3beta,20-diol diacetate	0.231103	13.4381	1.88818	0.0642432	0.511325	-4.00025
								Acetoacetic acid	0.289548	18.4965	1.881	0.0652325	0.511325	-4.01046
								1-Deoxy-D-glucitol	-1.66545	12.2158	-1.8776	0.0657053	0.511325	-4.01528
								Glyceric acid	0.310143	17.421	1.86216	0.0678882	0.511325	-4.03705
								Trimethylamine N-oxide	0.711985	16.8315	1.85849	0.068416	0.511325	-4.04221
								Tetradec-11-en-1-ol	0.171217	20.795	1.85196	0.0693641	0.511325	-4.05136
								PS(O-16:0/0:0)	0.410864	11.9631	1.85194	0.0693661	0.511325	-4.05138
								Galactosyl 4-hydroxyproline	-0.405936	13.2105	-1.85022	0.0696178	0.511325	-4.05379
								Eicosanedioic acid	0.248633	13.178	1.84731	0.0700458	0.511325	-4.05786
								17beta-Hydroxy-2-oxa-5alpha-androstan-3-one	-0.204074	15.3588	-1.83586	0.0717479	0.511325	-4.0738
								Glu Pro Ser	0.231494	21.2759	1.83468	0.071925	0.511325	-4.07543
								Cortisone	4.46357	11.7761	1.82471	0.0734398	0.511325	-4.08925
								Norepinephrine sulfate	3.25205	7.58601	1.82256	0.0737701	0.511325	-4.09222
								SM(d18:1/20:0)	-0.625449	19.6253	-1.8156	0.0748456	0.511325	-4.1018
								Glycerol 1,3-dihexadecanoate 2-(9Z,12Z-octadecadienoate)	-1.58029	18.9478	-1.81382	0.0751233	0.511325	-4.10425
								Glycine	0.292187	11.2748	1.81063	0.0756234	0.511325	-4.10864
								Ser Lys Ala Gln	4.79991	10.7903	1.80044	0.0772368	0.511325	-4.12258
								N-Methylputrescine	0.151394	16.5148	1.79943	0.0773977	0.511325	-4.12395
								Metoprolol	-0.70353	10.7049	-1.79774	0.0776697	0.511325	-4.12627
								MGDG(17:2/8:0)	0.224911	18.0797	1.79471	0.0781576	0.511325	-4.1304
								p-Nitrophenyl-O-ethyl ethylphosphonate	0.120604	12.3929	1.78899	0.0790843	0.511325	-4.13817
								(E)-Urocanic acid	-0.298734	15.0265	-1.78762	0.0793089	0.511325	-4.14004
								2-Dehydro-D-glucose	0.27964	15.5905	1.78401	0.0799007	0.511325	-4.14493
								3-O-Methyldopa	0.425094	12.1415	1.78337	0.0800045	0.511325	-4.14579
								N-Palmitoyldopamine	0.486593	14.0707	1.77365	0.0816182	0.511325	-4.15893
								Furfural	0.231299	12.3122	1.77081	0.0820939	0.511325	-4.16275
								Caproic acid	0.165086	14.2358	1.76931	0.0823466	0.511325	-4.16477
								Ile Val Trp Val	0.147146	16.6195	1.76718	0.082706	0.511325	-4.16763
								Pelargonidin 3-sophoroside 5-glucoside	-0.353708	16.3479	-1.76681	0.0827695	0.511325	-4.16813
								.beta.-D-Glucose	0.290435	22.2178	1.76555	0.082983	0.511325	-4.16982
								PA(19:0/22:6(4Z,7Z,10Z,13Z,16Z,19Z))	0.309421	15.9187	1.76457	0.0831491	0.511325	-4.17114
								Spermine	-0.232925	14.4381	-1.76426	0.0832028	0.511325	-4.17156
								D(-)-ÃŽÂ²-hydroxy butyric acid	-0.682346	16.7363	-1.75748	0.0843619	0.511325	-4.18064
								L-Homoarginine	0.631446	12.4356	1.75386	0.0849858	0.511325	-4.18547
								1,5-Anhydro-4-deoxy-D-glycero-hex-3-en-2-ulose	0.306882	18.4962	1.74981	0.0856893	0.511325	-4.19087
								Maltol	0.275954	14.4268	1.74905	0.0858218	0.511325	-4.19188
								Gln Gly Glu Ala	4.14744	11.7407	1.73591	0.088139	0.516892	-4.20932
								GPCho(18:3/20:5)	0.442001	16.6579	1.73549	0.0882142	0.516892	-4.20988
								Ala His Gln Gln	0.265462	15.6223	1.72217	0.0906182	0.526626	-4.22743
								Crotonic acid	0.25814	16.5812	1.71733	0.0915058	0.526665	-4.23379
								cis-Aconitic acid	0.500169	10.4143	1.71405	0.0921107	0.526665	-4.23808
								5-Aminoorotic acid	0.171309	10.1251	1.7044	0.0939107	0.527358	-4.25068
								.beta.-D-Glucopyranose, 1,6-anhydro-	0.649544	12.0706	1.70295	0.0941838	0.527358	-4.25257
								Saccharin	1.00825	9.16056	1.70147	0.0944632	0.527358	-4.25449
								Guanosine	0.692537	14.5798	1.69337	0.0960026	0.531764	-4.26499
								Ascorbate 2-sulfate	-0.391124	17.1463	-1.68404	0.0978027	0.537536	-4.27704
								D-Arabinose	0.293175	18.4067	1.66923	0.100714	0.542436	-4.29604
								3-Hydroxy-2-butanone	0.109356	14.8773	1.66848	0.100865	0.542436	-4.297
								Trimethylaminoacetone	0.242571	16.6668	1.66785	0.100989	0.542436	-4.2978
								3R-aminononanoic acid	-4.23691	7.96606	-1.6504	0.104521	0.554955	-4.31999
								DG(11:0/18:3/0:0)	0.205103	17.1441	1.64512	0.10561	0.554955	-4.32666
								GPEtn(10:0/15:1)	-1.71187	13.6103	-1.6361	0.107488	0.554955	-4.33801
								3,7-Dioxo-5alpha-cholan-24-oic Acid	0.284438	11.7105	1.63507	0.107706	0.554955	-4.33931
								GlcCer(d14:1(4E)/24:0(2OH))	0.228221	26.4708	1.63408	0.107914	0.554955	-4.34055
								Asn Pro Asp Thr	3.63932	8.30923	1.63359	0.108017	0.554955	-4.34116
								DL-3-hydroxy stearic acid	0.0957132	14.15	1.62945	0.108892	0.555426	-4.34634
								GPEtn(24:4/18:2)	0.26031	22.3155	1.61654	0.111659	0.560005	-4.36243
								Allopurinol	-1.25192	12.4279	-1.61349	0.112321	0.560005	-4.36622
								5-Methylthioribulose 1-phosphate	0.12584	11.3335	1.61232	0.112577	0.560005	-4.36768
								Alpha-N-Phenylacetyl-L-glutamine	0.64785	13.7684	1.59784	0.115768	0.560005	-4.38554
								DG(20:3/11:0/0:0)	0.141233	15.6353	1.59716	0.115919	0.560005	-4.38638
								Kynurenic acid	0.285938	12.5641	1.59516	0.116367	0.560005	-4.38884
								Tyr Gly Tyr Ala	-0.198987	16.3144	-1.58874	0.117812	0.560005	-4.39671
								.beta.-Homoproline	0.372475	12.9226	1.58741	0.118113	0.560005	-4.39833
								Thysanone	2.40358	8.58186	1.58692	0.118224	0.560005	-4.39893
								trans-Glutaconic acid	0.22645	14.0695	1.5868	0.118251	0.560005	-4.39908
								MG(0:0/18:1(11Z)/0:0)	0.385769	20.6295	1.57961	0.11989	0.560005	-4.40784
								24-Nor-5ÃŽÂ²-cholane-3ÃŽÂ±,7ÃŽÂ±,22,23-tetrol	0.170691	24.3359	1.57557	0.12082	0.560005	-4.41276
								Metformin	2.03785	8.75607	1.57509	0.12093	0.560005	-4.41333
								L-Prolinamide	0.125155	13.0478	1.57031	0.122039	0.560005	-4.41913
								L-Carnitine	0.239454	22.6283	1.57005	0.122098	0.560005	-4.41944
								DL-Phenylalanine	0.165823	17.0102	1.56696	0.12282	0.560005	-4.42318
								Oleoyl L-carnitine	0.162769	15.5161	1.56526	0.123217	0.560005	-4.42523
								2,6-dihydroxybenzoic acid	-0.998269	12.6805	-1.55592	0.125422	0.560834	-4.43647
								DL-Kynurenine	0.122706	17.2888	1.5531	0.126094	0.560834	-4.43985
								7-Heptadecynoic acid	-0.494684	11.7311	-1.55296	0.126127	0.560834	-4.44002
								2-Acetylpyrrolidine	0.119214	16.3163	1.54846	0.127208	0.560834	-4.44541
								Sphingosylphosphoryl choline	0.18465	16.8965	1.54785	0.127354	0.560834	-4.44614
								Gly Val Glu Cys	0.207053	14.5011	1.53361	0.130817	0.572527	-4.46308
								DG(20:4(5Z,8Z,11Z,14Z)/20:4(8Z,11Z,14Z,17Z)/0:0)	0.730574	14.983	1.52684	0.132491	0.576296	-4.47109
								(Ã‚Â±)-2-Methylthiazolidine	0.317156	10.7034	1.5133	0.13589	0.5818	-4.48701
								CerP(d14:0/24:4)	0.209314	17.2105	1.51096	0.136483	0.5818	-4.48974
								PC(O-20:0/18:4(6Z,9Z,12Z,15Z))	0.232983	24.2409	1.51013	0.136693	0.5818	-4.49071
								Hexazinone	-0.534516	13.9082	-1.50878	0.137039	0.5818	-4.49229
								Gluconolactone	0.169918	20.1013	1.49034	0.141807	0.595981	-4.5137
								GPA(14:0/26:0)	0.283166	15.9137	1.48938	0.14206	0.595981	-4.51481
								URSINIC ACID	-0.392116	13.9605	-1.4823	0.143928	0.597714	-4.52296
								TG(13:0/17:0/18:2(9Z,12Z))[iso6]	-1.47033	17.4628	-1.47702	0.145333	0.597714	-4.52901
								PC(P-18:1(9Z)/16:1(9Z))	-0.294066	21.3134	-1.4697	0.147301	0.597714	-4.53738
								GPIns(18:3/6:0)	-1.75898	10.8709	-1.46946	0.147365	0.597714	-4.53765
								4-keto lauric acid	-0.272249	14.4831	-1.46928	0.147413	0.597714	-4.53785
								Pentanoic acid	0.201597	11.6482	1.46884	0.147532	0.597714	-4.53835
								1-Methyladenosine	0.175776	16.2265	1.46568	0.14839	0.597775	-4.54196
								11-hydroxy-tetradecanoic acid	0.105712	12.1024	1.45568	0.151124	0.603151	-4.55329
								Caprylic acid	0.0757739	13.9171	1.45459	0.151426	0.603151	-4.55452
								l-2-Hydroxydecanoic acid	-0.314677	15.3036	-1.44774	0.153327	0.607311	-4.56225
								L-Cystine	0.388357	12.4957	1.4417	0.155017	0.610594	-4.56902
								Indole	-0.125202	15.6731	-1.42936	0.158518	0.620934	-4.5828
								N-Acetyl-L-glutamic acid	-0.219769	11.9299	-1.41658	0.162206	0.624503	-4.59694
								Geniposidic acid	-1.40471	16.0429	-1.4155	0.162519	0.624503	-4.59813
								L-Threonine	0.232569	15.1697	1.41422	0.162895	0.624503	-4.59955
								L-Urobilinogen	-2.10399	8.16714	-1.41402	0.162952	0.624503	-4.59976
								5-Hydroxyvalproic acid	-0.284318	13.9121	-1.41045	0.163997	0.625128	-4.60368
								methyl 15-hydroperoxy-9Z,12Z,16E-octadecatrienoate	0.419949	14.6991	1.40311	0.166165	0.630007	-4.61173
								N-Formiminoglycine	0.330085	8.21273	1.39771	0.167774	0.632721	-4.61762
								L-(+)-Lactic acid	0.291741	22.142	1.38624	0.171229	0.642335	-4.63006
								9-HpOTrE	-0.568816	9.79223	-1.38274	0.172295	0.642932	-4.63384
								Val Phe Gly Ala	0.103475	17.3381	1.37293	0.175306	0.650743	-4.64438
								Asp Tyr Phe Lys	3.51547	9.12581	1.36972	0.176303	0.651034	-4.64782
								PC(O-10:0/O-12:0)[U]	0.250064	15.9571	1.36303	0.178387	0.65532	-4.65495
								Xanthine	0.307674	13.2445	1.35496	0.180929	0.661232	-4.66351
								24-Nor-5ÃŽÂ²-cholane-3ÃŽÂ±,7ÃŽÂ±,12ÃŽÂ±,22,23-pentol	-0.0990565	25.0811	-1.34836	0.183031	0.665482	-4.67049
								2-Ethyl-2-hydroxybutyric acid	0.434383	13.009	1.34421	0.184361	0.666896	-4.67485
								Dopamine quinone	0.298116	10.3551	1.33925	0.185958	0.669262	-4.68005
								DL-5-hydroxy stearic acid	0.105878	11.887	1.33249	0.188156	0.673112	-4.68712
								L-Octanoylcarnitine	0.449104	14.387	1.33013	0.188927	0.673112	-4.68957
								trans-4-Hydroxy-L-proline	0.360993	14.7419	1.32529	0.190515	0.675375	-4.69459
								Glucoheptonic acid	0.267133	15.6447	1.31662	0.193388	0.682151	-4.70356
								cholesteryl beta-D-glucoside	0.0949912	15.2555	1.31022	0.195528	0.686283	-4.71014
								Phosphatidyl glycerol	-1.25465	15.5465	-1.30562	0.19708	0.688322	-4.71485
								Sucralose	-1.132	13.7241	-1.30256	0.198114	0.688542	-4.71797
								3-O-Feruloylquinic acid	-1.30056	22.3117	-1.29364	0.201159	0.693824	-4.72705
								Ala Asp His Ser	0.398829	13.5672	1.29238	0.201591	0.693824	-4.72833
								LysoPE(20:3(8Z,11Z,14Z)/0:0)	0.401856	14.6859	1.28929	0.202657	0.694125	-4.73146
								Cellulose, microcrystalline	-1.34823	16.9024	-1.28206	0.205161	0.699324	-4.73874
								DG(22:5/16:1/0:0)	0.404327	18.8688	1.27433	0.207866	0.700083	-4.74649
								ÃŽÂ²-lactic acid	0.218589	17.9411	1.26754	0.210266	0.700083	-4.75326
								Nicotinamide N-oxide	0.100641	11.0733	1.266	0.210812	0.700083	-4.75479
								N-Formimino-L-aspartate	-0.123952	15.206	-1.26029	0.212848	0.700083	-4.76046
								.beta.-Ketoadipic acid	0.122609	14.6327	1.25655	0.214189	0.700083	-4.76415
								12-hydroxy-10-dodecenoic acid	-0.278883	9.8439	-1.25465	0.214875	0.700083	-4.76603
								3R-hydroxy-eicosanoic acid	0.126475	22.9737	1.25289	0.215509	0.700083	-4.76776
								PE(22:4(7Z,10Z,13Z,16Z)/P-18:0)	0.189613	21.0021	1.2527	0.215577	0.700083	-4.76794
								Dulcitol, permethyl-	-0.199734	15.9735	-1.25265	0.215594	0.700083	-4.76799
								GPA(24:0/14:0)	0.368316	12.9854	1.25171	0.215938	0.700083	-4.76892
								25-acetoxy-ergosta-3beta,5alpha,6beta-triol	-1.2106	15.2276	-1.25085	0.216246	0.700083	-4.76976
								17-phenyl trinor PGF2ÃŽÂ± isopropyl ester	-3.09486	8.70476	-1.23638	0.221534	0.711152	-4.7839
								Succinic acid	0.129709	13.6082	1.23601	0.221671	0.711152	-4.78427
								3-Phenylpropyl formate	0.169743	15.7023	1.22712	0.224966	0.713191	-4.79287
								Tyr Ser Thr	-1.12089	14.638	-1.22702	0.225005	0.713191	-4.79297
								Artonin K	-1.19684	15.7374	-1.22616	0.225324	0.713191	-4.7938
								5,7-Dimethoxycoumarin	0.76832	16.6183	1.22056	0.227424	0.713835	-4.79919
								D-Ribulose	0.151061	17.6885	1.21812	0.22834	0.713835	-4.80153
								Urea	0.452738	15.9249	1.21593	0.22917	0.713835	-4.80363
								Gly Ala Gly Arg	0.269829	14.1264	1.21491	0.229555	0.713835	-4.80461
								PI-Cer(d18:0/18:0)	0.563391	12.8363	1.21192	0.230689	0.714229	-4.80746
								1-Linoleoylglycerophosphocholine	-0.269023	23.2568	-1.20064	0.235	0.720467	-4.81817
								N-Acetylputrescine	0.0989221	13.1408	1.19894	0.235657	0.720467	-4.81978
								GPEtn(24:4/17:2)	0.196586	20.6687	1.19816	0.235958	0.720467	-4.82052
								Lys His Val Ala	0.323022	17.8391	1.19606	0.236768	0.720467	-4.8225
								DL-2-Methylbutyric acid	0.11539	10.9173	1.18969	0.239243	0.723688	-4.82848
								trans-Hexadec-2-enoyl carnitine	0.319792	13.1243	1.18347	0.241677	0.723688	-4.8343
								13S-Hydroperoxy-6Z,9Z,11E-octadecatrienoic acid	0.310525	12.4115	1.18231	0.242135	0.723688	-4.83539
								2-Ethyl-4-methyloxazole	0.106347	23.0092	1.17582	0.244695	0.723688	-4.84141
								Chloroneb	-1.26999	9.36237	-1.17535	0.244881	0.723688	-4.84185
								Jasmonic acid	0.0952482	10.422	1.17358	0.245584	0.723688	-4.84349
								Benzaldehyde	0.378521	9.91077	1.17223	0.246123	0.723688	-4.84474
								Ricinoleic acid methyl ester	-0.19888	13.3634	-1.17071	0.246726	0.723688	-4.84614
								3-O-(alpha-L-arabinopyranosyl-(1->6)-beta-D-glucopyranosyl) butyl 3S-hydroxybutanoate	-1.29658	10.0208	-1.16999	0.247013	0.723688	-4.8468
								Threonic acid	-0.434884	16.6968	-1.15864	0.251576	0.734021	-4.85724
								S-Cysteinosuccinic acid	-0.91734	12.855	-1.14934	0.255355	0.739557	-4.86571
								cis-5-Tetradecenoylcarnitine	0.352336	14.629	1.14632	0.25659	0.739557	-4.86844
								17-Phenyl trinor prostaglandin E2 serinol amide	0.448503	16.0823	1.14629	0.256602	0.739557	-4.86847
								His Asp	0.39941	17.3635	1.13986	0.259248	0.744158	-4.87427
								1-Palmitoyl-2-docosahexaenoyl-sn-glycero-3-phosphocholine	1.54289	14.1469	1.1318	0.262596	0.750355	-4.88151
								2-Keto-D-gluconic acid	0.284626	16.6003	1.12957	0.263524	0.750355	-4.8835
								Galactonic acid	-0.229356	15.5238	-1.12611	0.264976	0.751471	-4.88659
								(3beta,17alpha,23S)-17,23-Epoxy-3,28,29-trihydroxy-27-norlanost-8-en-24-one	0.143916	17.5055	1.12123	0.267028	0.751546	-4.89092
								Tetraethylene glycol	0.161654	21.8439	1.12101	0.267122	0.751546	-4.89112
								Leu Trp Leu	-0.284983	15.4952	-1.11412	0.270038	0.75636	-4.89721
								2-Ethylidenehexanal	-0.0999001	13.918	-1.107	0.273078	0.75636	-4.90346
								12-Hydroxydodecanoic acid	-0.140209	13.759	-1.10557	0.273692	0.75636	-4.90471
								Tyr Met Cys Cys	-0.244777	15.4733	-1.10358	0.274549	0.75636	-4.90646
								Levulinic acid	0.140334	15.7135	1.10224	0.275124	0.75636	-4.90762
								13C6-Phenylalanine	-0.068409	17.3408	-1.10198	0.275234	0.75636	-4.90785
								1,2-Dierucoyl-SN-Glycero-3-Phosphoethanolamine	0.274102	21.4269	1.09615	0.277756	0.756712	-4.91292
								Desmethylketamine	-0.897096	12.9581	-1.09467	0.278398	0.756712	-4.9142
								L-Arginine	0.180638	16.9517	1.09429	0.278564	0.756712	-4.91453
								DL-Norepinephrine	0.563748	10.0716	1.08921	0.280777	0.758873	-4.91892
								13-Hydroxyabscisic acid	-0.133158	13.1218	-1.08756	0.2815	0.758873	-4.92035
								5-Acetylamino-6-amino-3-methyluracil	-0.901625	13.3962	-1.08127	0.284263	0.763418	-4.92575
								Heptanoic acid, ethyl ester	-0.111245	16.4662	-1.07414	0.287415	0.765096	-4.93183
								Elaidolinoleic acid	-0.492617	16.5509	-1.07356	0.287676	0.765096	-4.93233
								L-Citrulline	-0.192792	14.5118	-1.07255	0.288125	0.765096	-4.93319
								N-Stearoyl-4-sphingenyl-1-O-phosphorylcholine	-0.269823	20.6548	-1.06268	0.292539	0.772762	-4.94154
								PS(17:0/17:0)	-0.948652	13.7307	-1.06123	0.293192	0.772762	-4.94276
								D-Glucosaminic acid	0.582213	12.0305	1.05831	0.294506	0.77335	-4.94521
								GPA(15:0/20:2)	0.64196	14.3474	1.0552	0.295915	0.774184	-4.94782
								8E-Heneicosene	0.0598126	24.5441	1.05133	0.297673	0.775919	-4.95106
								18R-Resolvin E3	-0.18293	14.5216	-1.04589	0.300156	0.779526	-4.95558
								Glycoursodeoxycholic acid	-0.577678	15.7553	-1.04318	0.301398	0.779894	-4.95783
								Gly Pro Asp Asp	-0.437184	16.2631	-1.04015	0.302791	0.78065	-4.96034
								1,6-Anhydro-.beta.-D-glucose, permethyl-	0.116708	13.2318	1.03559	0.304891	0.781054	-4.96409
								2ÃŽÂ²-methoxy-1ÃŽÂ±,25-dihydroxyvitamin D3	-0.106601	18.0526	-1.03158	0.306752	0.781054	-4.96738
								Nonanoic acid	0.0974382	10.5071	1.02742	0.308688	0.781054	-4.97078
								PI(17:2(9Z,12Z)/19:0)	-0.192617	19.2882	-1.02336	0.310588	0.781054	-4.97409
								2R-hydroxy-pentadecanoic acid	0.0711238	12.5581	1.01883	0.312714	0.781054	-4.97776
								1-Linoleoylglycerol	0.260653	12.5693	1.01824	0.312992	0.781054	-4.97824
								Pro Ala Ser	-0.993084	4.69852	-1.01787	0.313165	0.781054	-4.97854
								ÃŽÂ²-eleostearic acid	-0.433058	13.4555	-1.01736	0.313405	0.781054	-4.97895
								Pyrocatechol sulfate	-0.40945	17.351	-1.0166	0.313764	0.781054	-4.97956
								GPA(19:0/22:5)	0.119616	27.1061	1.01546	0.3143	0.781054	-4.98048
								3-Indoleacrylic acid	0.160787	17.6284	1.01384	0.315066	0.781054	-4.98179
								N1-(5-Phospho-D-ribosyl)-ATP	-0.426907	16.0676	-1.00979	0.316986	0.781649	-4.98504
								12-oxo-10E-dodecenoic acid	-0.133545	12.7315	-1.00646	0.31857	0.781649	-4.98771
								1,2-dipalmitoyl-sn-glycero-3-PC	-0.186148	20.5285	-1.00637	0.318613	0.781649	-4.98778
								Tyr Tyr Gly Met	-0.865109	13.5024	-0.993174	0.324944	0.793178	-4.99827
								Ethyl glucuronide	0.513787	13.9332	0.990496	0.326239	0.793178	-5.00039
								2-hydroxy hendecanoic acid	-0.494976	13.5205	-0.98743	0.327726	0.793178	-5.0028
								1-(10-methyl-hexadecanoyl-2-(8-[3]-ladderane-octanyl)-sn-glycerol	0.0534274	20.9802	0.987303	0.327787	0.793178	-5.0029
								2-Hydroxymyristic Acid	0.0725916	11.5619	0.979362	0.331659	0.799817	-5.00911
								4,6-Dideoxy-4-oxo-dTDP-D-glucose	0.291377	11.5322	0.969769	0.336377	0.803231	-5.01655
								L-Valine	0.0935683	21.2232	0.963897	0.339287	0.803231	-5.02107
								Arachidonic Acid-biotin	0.198752	15.7485	0.963338	0.339565	0.803231	-5.0215
								Pro Thr Ala Pro	-0.184527	11.9071	-0.962239	0.340111	0.803231	-5.02234
								12-oxo-9Z-octadecenoic acid	-0.448959	15.3534	-0.961129	0.340664	0.803231	-5.02319
								N-Oleoyl-N-methyltaurine	0.217681	14.2171	0.956184	0.343134	0.803231	-5.02697
								Tauroursodeoxycholic acid	0.790964	13.6531	0.953902	0.344278	0.803231	-5.0287
								Pro Val Met Phe	0.121875	16.4749	0.953324	0.344568	0.803231	-5.02914
								Phe Tyr Thr Lys	0.41027	10.3602	0.95291	0.344776	0.803231	-5.02946
								Oxysolavetivone	-0.0830745	13.8957	-0.947262	0.34762	0.803231	-5.03373
								7ÃŽÂ±,12ÃŽÂ±-Dihydroxycholest-4-en-3-one	-0.252491	11.3837	-0.945766	0.348375	0.803231	-5.03486
								Methyl isobutyl ketone	0.072155	16.721	0.945136	0.348694	0.803231	-5.03534
								6-Deoxodolichosterone	-0.213635	18.232	-0.944797	0.348866	0.803231	-5.03559
								1,2-Didocosahexaenoyl-sn-glycero-3-phosphocholine	-0.452841	20.4716	-0.94322	0.349664	0.803231	-5.03678
								D-ÃŽÂ±-Hydroxyglutaric acid	0.0860823	16.7795	0.941523	0.350525	0.803231	-5.03805
								DL-Propargylglycine	0.103097	12.6906	0.939047	0.351783	0.803231	-5.03991
								L-Tryptophan	0.147359	16.2339	0.932341	0.355206	0.803231	-5.04491
								13-Keto-9Z,11E-octadecadienoic acid	-0.174016	13.1784	-0.929385	0.356722	0.803231	-5.0471
								para-Cresidine	0.0673684	18.3131	0.927693	0.357592	0.803231	-5.04836
								L-Xylulose	0.196429	13.5766	0.927139	0.357877	0.803231	-5.04877
								3-Hydroxyisovalerylcarnitine	-0.0684695	13.7856	-0.926364	0.358276	0.803231	-5.04934
								2(5H)-Furanone	-0.702323	11.9586	-0.925766	0.358584	0.803231	-5.04978
								Asn-Phe-OH	-0.827916	12.932	-0.923215	0.359899	0.803231	-5.05166
								DG(17:0/20:4(5Z,8Z,11Z,14Z)/0:0)[iso2]	-0.576045	12.0187	-0.920729	0.361184	0.803231	-5.05349
								11S-hydroxy-hexadecanoic acid	0.0629142	13.3529	0.920318	0.361397	0.803231	-5.05379
								1-O-Sinapoylglucose	-0.800988	13.6776	-0.913955	0.364702	0.808043	-5.05845
								Propionylcarnitine	0.106949	11.9947	0.909305	0.367129	0.810658	-5.06183
								Butyl (S)-3-hydroxybutyrate glucoside	-0.403853	14.2888	-0.907318	0.368169	0.810658	-5.06327
								Gly Asp Asp Asp	-0.85448	13.1749	-0.904338	0.369733	0.81158	-5.06542
								L-Leucine	0.114259	17.7107	0.900867	0.371559	0.813072	-5.06792
								N-Nitrosopiperidine	0.0828599	14.2864	0.896943	0.373631	0.813124	-5.07074
								Linoelaidyl carnitine	-0.149569	15.1717	-0.894341	0.375009	0.813124	-5.0726
								PC(18:4(6Z,9Z,12Z,15Z)/19:0)	0.189897	21.3399	0.894315	0.375023	0.813124	-5.07262
								Lauric acid	0.194704	16.6763	0.888632	0.378044	0.813951	-5.07666
								Asp His Gly	0.465323	10.335	0.886209	0.379336	0.813951	-5.07838
								Adenine	-0.0692346	16.4045	-0.88566	0.379629	0.813951	-5.07877
								(24R)-25-fluoro-1ÃŽÂ±,24-dihydroxy-24-methylvitamin D3 / (24R)-25-fluoro-1ÃŽÂ±,24-dihydroxy-24-methylcholecalciferol	-0.124389	14.9112	-0.883705	0.380675	0.813951	-5.08015
								3-Aminobutanoic acid	0.184342	13.7811	0.882828	0.381145	0.813951	-5.08077
								Sedoheptulose	-0.383678	14.8234	-0.877089	0.384226	0.818016	-5.0848
								Myristic acid	0.0980542	18.0618	0.874993	0.385356	0.818016	-5.08627
								TG(14:0/15:0/17:2(9Z,12Z))[iso6]	-1.28041	14.6284	-0.866743	0.389822	0.823623	-5.09201
								Histamine	0.0733152	12.9054	0.865826	0.390321	0.823623	-5.09265
								Urocanic acid	-0.224516	15.2503	-0.862121	0.392338	0.825404	-5.09521
								LTB4-d4	-0.198457	13.1153	-0.858113	0.394528	0.825404	-5.09796
								5-Hydroxy-L-tryptophan	-0.13595	14.7322	-0.857877	0.394657	0.825404	-5.09812
								Pro Ala Lys Gln	0.115809	14.9634	0.849044	0.399511	0.828431	-5.10415
								7(S),17(S)-Dihydroxy-8(E),10(Z),13(Z),15(E),19(Z)-docosapentaenoic Acid	-0.431126	12.1668	-0.848699	0.399702	0.828431	-5.10439
								Asp Asn Gly Asp	-0.317823	17.6009	-0.846961	0.400661	0.828431	-5.10557
								3-Buten-2-ol	0.0733055	13.2413	0.846749	0.400779	0.828431	-5.10571
								4-Nitrocatechol	-0.507537	11.2271	-0.84432	0.402123	0.82877	-5.10735
								cis-4-Hydroxy-D-proline	0.298783	11.854	0.842231	0.40328	0.82877	-5.10876
								6-Decenoic acid	-0.18294	10.0601	-0.837315	0.406014	0.831976	-5.11206
								myo-Inositol	0.290785	20.0187	0.832279	0.408825	0.833782	-5.11543
								4-Aminopyridine	0.0535116	16.7456	0.831526	0.409247	0.833782	-5.11593
								MG(18:3/0:0/0:0)	0.318372	13.0969	0.828785	0.410783	0.834514	-5.11775
								Glycodeoxycholic acid	-0.526202	12.7727	-0.826471	0.412083	0.834762	-5.11928
								D-(-)-Lactic acid	0.315668	20.5978	0.823694	0.413646	0.835541	-5.12112
								4-Hydroxyvalproic acid	-0.311708	13.5127	-0.814145	0.419048	0.842368	-5.12738
								alpha-(Methylenecyclopropyl)glycine	-0.0926129	13.6805	-0.813523	0.419402	0.842368	-5.12778
								1ÃŽÂ±-hydroxy-2ÃŽÂ²-(2-hydroxyethoxy)vitamin D3 / 1ÃŽÂ±-hydroxy-2ÃŽÂ²-(2-hydroxyethoxy)cholecalciferol	0.227707	14.017	0.810913	0.420886	0.842962	-5.12948
								L-.alpha.-Amino-.gamma.-butyrolactone	0.120455	13.9461	0.807259	0.42297	0.844656	-5.13185
								Creatine	0.266189	17.4619	0.805256	0.424115	0.844656	-5.13314
								2-keto-n-caproic acid	0.113342	15.612	0.801322	0.426369	0.846767	-5.13567
								GPA(10:0/11:0)	-0.22388	13.6931	-0.792913	0.431212	0.851952	-5.14105
								11-Deoxy-16,16-dimethylprostaglandin E2	-0.163063	14.9028	-0.792616	0.431383	0.851952	-5.14123
								5S,12R-Dihydroxy-6Z,8E,10E,14Z-eicosatetraene-1,20-dioic acid	-0.219544	12.7392	-0.786754	0.434779	0.852452	-5.14494
								9,12-hexadecadienoic acid	-0.404074	13.1519	-0.786298	0.435044	0.852452	-5.14523
								Pyruvaldehyde	-0.679956	9.32303	-0.785954	0.435244	0.852452	-5.14545
								SM(d14:0/10:0)	-0.123517	13.8052	-0.780701	0.438302	0.854402	-5.14875
								DG(10:0/20:3/0:0)	-0.175696	11.2312	-0.780106	0.438649	0.854402	-5.14912
								Argininic acid	-0.108141	11.7062	-0.777853	0.439966	0.854619	-5.15053
								Palmitoylcarnitine	0.198728	14.6936	0.773509	0.44251	0.857052	-5.15323
								6-Hydroxyl-1,6-dihydropurine ribonucleoside	-0.224711	20.212	-0.771418	0.443738	0.857052	-5.15452
								3',4'-Dihydrodiol	0.160988	11.4277	0.769535	0.444845	0.857052	-5.15569
								2,5-dibutylpyrrolidine	0.132184	21.5992	0.765425	0.447268	0.858118	-5.15822
								1,2-Dilinoleoyl-sn-glycero-3-phosphocholine	0.93693	14.1893	0.760522	0.450168	0.858118	-5.16122
								Glycyl-glycine	0.204183	9.85581	0.759324	0.450878	0.858118	-5.16195
								Phosphonoacetaldehyde	-0.0516768	16.1746	-0.758232	0.451526	0.858118	-5.16261
								5-Hydroxyectoine	-0.120398	15.2657	-0.749154	0.456934	0.858118	-5.1681
								N-Acetylpyrrolidine	-0.115406	16.5151	-0.748449	0.457356	0.858118	-5.16853
								1-Octadecanoyl-2-(5Z,8Z,11Z,14Z-eicosatetraenoyl)-sn-glycero-3-phosphoethanolamine	-0.0718046	24.0885	-0.747436	0.457962	0.858118	-5.16913
								13,14-dihydro-15-keto-tetranor Prostaglandin D2	0.223377	14.2114	0.747257	0.458069	0.858118	-5.16924
								5-Methylthioribose	0.0728923	16.9517	0.746718	0.458392	0.858118	-5.16957
								L-Methionine	0.0890632	15.9469	0.746093	0.458766	0.858118	-5.16994
								5ÃŽÂ±-Pregnane-3ÃŽÂ±,20ÃŽÂ±-diol	0.0634448	18.7598	0.742481	0.460933	0.858118	-5.1721
								7-Methylguanine	0.0650241	15.1808	0.742265	0.461063	0.858118	-5.17223
								Adenosine 5'-monophosphate	0.0928021	14.3886	0.741848	0.461313	0.858118	-5.17247
								1,2-Dioleoyl-sn-glycero-3-phosphoethanolamine-N,N-dimethyl	-0.079161	21.9698	-0.739254	0.462874	0.858118	-5.17402
								.beta.-Cyano-L-alanine	-0.143866	14.4375	-0.736575	0.464489	0.858118	-5.1756
								DL-.beta.-Hydroxypalmitic acid	-0.122044	16.4847	-0.734874	0.465516	0.858118	-5.17661
								3-Ethylcatechol	-0.0669316	14.8508	-0.734117	0.465974	0.858118	-5.17706
								DG(17:0/18:2(9Z,12Z)/0:0)[iso2]	-0.090758	15.9739	-0.730107	0.468401	0.85923	-5.17941
								(R)-3-Hydroxybutyric acid	0.192707	17.0793	0.724036	0.472091	0.85923	-5.18296
								L-Serine	0.150958	13.6682	0.723422	0.472465	0.85923	-5.18331
								3Z,5E-tridecadienoic acid	-0.0882538	20.8198	-0.723247	0.472571	0.85923	-5.18342
								3-Hydroxydodecanoic acid	0.379707	14.2371	0.721477	0.47365	0.85923	-5.18444
								Decanoic acid	0.051202	16.4989	0.721152	0.473849	0.85923	-5.18463
								14R-hydroxy-11E-eicosenoic acid	0.054478	13.1937	0.713966	0.478246	0.863825	-5.18877
								Thymine	-0.201557	9.6392	-0.709584	0.480939	0.863825	-5.19128
								2-Pyridylacetic acid	-0.476482	15.8496	-0.709393	0.481056	0.863825	-5.19139
								Docosahexaenoyl PAF C-16	0.121789	21.4262	0.709068	0.481256	0.863825	-5.19157
								Met Val Ala Leu	0.0709584	14.2061	0.703191	0.484882	0.866323	-5.19491
								Dipicolinic acid	0.0846047	11.0079	0.702851	0.485092	0.866323	-5.1951
								DG(15:0/18:2(9Z,12Z)/0:0)	-1.17144	7.01173	-0.697904	0.488157	0.869606	-5.19789
								10-keto palmitic acid	-0.303771	10.4251	-0.694019	0.490571	0.870183	-5.20006
								N-Palmitoyl Glycine	0.0664515	10.9435	0.693433	0.490936	0.870183	-5.20039
								Octanoylcarnitine	-0.113574	13.4395	-0.686173	0.495466	0.876024	-5.20441
								CerP(d14:0/22:0)	0.03745	15.8937	0.683014	0.497445	0.877168	-5.20615
								Cholesteryl acetate	0.12949	22.3846	0.681193	0.498588	0.877168	-5.20715
								n-methylnicotinamide	-0.0722208	14.3117	-0.677349	0.501004	0.879237	-5.20925
								trans-Resveratrol 3,4'-disulfate	-0.44409	10.2214	-0.670539	0.505301	0.884588	-5.21294
								Palmitic acid	0.0778614	22.5456	0.668121	0.506831	0.885081	-5.21424
								.beta.-Nicotinamide adenine dinucleotide, reduced	0.236051	11.5196	0.663618	0.509687	0.887883	-5.21666
								3-Methyluridine	0.172752	12.0291	0.658488	0.512952	0.89138	-5.21939
								1,5Z-Octadien-3-ol	-0.0462095	13.3294	-0.652957	0.516485	0.895325	-5.2223
								7beta,12alpha-Dihydroxy-3-oxo-5beta-cholestan-26-oic acid	-0.215455	15.2186	-0.647969	0.519682	0.897729	-5.22492
								PE(20:2(11Z,14Z)/24:0)	-0.241736	16.3883	-0.644137	0.522145	0.897729	-5.22691
								2E-Lauroleic acid	-0.261127	14.0022	-0.639529	0.525115	0.897729	-5.22929
								4-Hydroxy-L-phenylglycine	-0.418133	9.79328	-0.639313	0.525254	0.897729	-5.2294
								L-Glutamine	0.142986	20.2076	0.639099	0.525393	0.897729	-5.22951
								DG(15:0/18:0/0:0)	0.670307	11.63	0.637064	0.526707	0.897729	-5.23056
								11(12)-EpETE	-0.925927	8.05949	-0.632783	0.529479	0.897729	-5.23275
								MG(15:0/0:0/0:0)	0.0346498	14.06	0.632642	0.52957	0.897729	-5.23282
								N1,N5,N10,N14-Tetra-trans-p-coumaroylspermine	0.664836	10.5882	0.629126	0.531853	0.897729	-5.2346
								Proline betaine	-0.506408	18.9639	-0.62521	0.5344	0.897729	-5.23658
								Tetramethylthiourea	0.234906	14.8061	0.624571	0.534817	0.897729	-5.2369
								3-Methylvaleric acid	0.125162	13.9707	0.623753	0.53535	0.897729	-5.23732
								7,8-Dihydroparasiloxanthin	0.0618464	15.9341	0.619076	0.538405	0.897729	-5.23966
								ÃŽÂ±-Hydroxyhippuric acid	-0.365543	14.4736	-0.618371	0.538866	0.897729	-5.24001
								Glycerophospho-N-oleoyl ethanolamine	0.187871	16.0107	0.618162	0.539002	0.897729	-5.24011
								14:0 Cholesteryl ester	-1.05581	10.6132	-0.617085	0.539707	0.897729	-5.24065
								L-Ascorbic acid	-0.538611	10.5293	-0.615347	0.540846	0.897729	-5.24151
								6,7-Diethoxy-4-methylcoumarin	0.286316	10.4171	0.615021	0.541059	0.897729	-5.24167
								3,9,15-Docosatriynoic acid	0.192235	15.6645	0.612716	0.542571	0.897729	-5.24281
								Galactosamine	0.195024	17.1875	0.611089	0.54364	0.897729	-5.24361
								Hippuric acid	0.300485	17.5764	0.609839	0.544462	0.897729	-5.24423
								Chicoric acid	-0.50402	12.7583	-0.605569	0.547274	0.898416	-5.24632
								6-Hydroxymelatonin	0.0543906	14.6452	0.605359	0.547413	0.898416	-5.24642
								DL-Homocysteine	0.058656	10.9413	0.599703	0.551149	0.90246	-5.24917
								10-oxo-5,8-decadienoic acid	-0.0413874	13.9886	-0.597565	0.552565	0.902693	-5.2502
								1-octadecyl-heptadecanoate	0.140575	18.0869	0.594414	0.554656	0.904015	-5.25172
								DL-Malic acid	0.164299	12.5076	0.592503	0.555925	0.904015	-5.25263
								Eicosatrienoic acid	-0.0347678	15.5847	-0.58456	0.561217	0.910533	-5.2564
								2,14-dimethyl-octadecanoic acid	0.151228	14.6354	0.577357	0.566038	0.912946	-5.25977
								9-methyl lauric acid	0.0349129	13.4934	0.57721	0.566136	0.912946	-5.25984
								D-.alpha.-Tocopherol Succinate	0.414429	19.011	0.576567	0.566567	0.912946	-5.26014
								12:0 Cholesteryl ester	-0.230647	15.7732	-0.573413	0.568686	0.914026	-5.2616
								5R-hydroxy-hexadecanoic acid	0.0475107	13.0642	0.571733	0.569816	0.914026	-5.26238
								1-Methylinosine	-0.206765	14.4431	-0.564613	0.574616	0.919646	-5.26564
								3-Tetradecynoic acid	-0.148836	10.882	-0.560752	0.577228	0.920433	-5.2674
								Dihydro-4-mercapto-3(2H)-furanone	-0.249406	11.0182	-0.560048	0.577705	0.920433	-5.26771
								Clupanodonyl carnitine	0.0640893	12.6357	0.548797	0.58535	0.928102	-5.27275
								2-hydroxy-heptadecanoic acid	-0.0515021	12.9109	-0.535224	0.594637	0.928102	-5.27869
								Neburon	0.107491	16.2774	0.534518	0.595123	0.928102	-5.27899
								Phe Ile Leu Phe	0.036081	14.0527	0.528255	0.599432	0.928102	-5.28168
								1-Methyluric acid	-0.13106	15.5155	-0.527301	0.60009	0.928102	-5.28208
								PS(19:1(9Z)/22:6(4Z,7Z,10Z,13Z,16Z,19Z))	-0.157615	22.6176	-0.5269	0.600367	0.928102	-5.28225
								Butoxyacetic acid	-0.159547	10.1024	-0.526668	0.600527	0.928102	-5.28235
								Estra-1,3,5(10)-triene-3,6alpha,17beta-triol triacetate	-0.104178	21.8673	-0.526196	0.600853	0.928102	-5.28255
								1-Palmitoyl-2-linoleoyl-sn-glycero-3-phosphocholine	0.609044	17.7393	0.524806	0.601812	0.928102	-5.28314
								Taurodeoxycholic acid	-0.832083	9.42372	-0.522541	0.603378	0.928102	-5.2841
								1-tetradecanoyl-2-hexadecanoyl-sn-glycero-3-phosphosulfocholine	-0.150311	17.2783	-0.520752	0.604615	0.928102	-5.28486
								5,6-dihydroxy stearic acid	0.0557895	13.8178	0.519193	0.605694	0.928102	-5.28551
								m-Cresol	0.0322307	14.6302	0.514691	0.608816	0.928102	-5.28739
								Cer(d18:0/16:0)	-0.0436691	14.627	-0.513259	0.609811	0.928102	-5.28798
								(22E)-(24S)-1ÃŽÂ±,24-dihydroxy-26,27-cyclo-22,23-didehydrovitamin D3 / (22E)-(24S)-1ÃŽÂ±,24-dihydroxy-26,27-cyclo-22,23-didehydrocholecalciferol / Calcipotriol	0.0347439	14.4561	0.513145	0.60989	0.928102	-5.28803
								18:0 Cholesteryl ester	-0.061264	17.9329	-0.507434	0.613865	0.928102	-5.29039
								CerP(d14:0/24:0)	0.029375	17.7164	0.504982	0.615575	0.928102	-5.29139
								6-Methyluracil	-0.117929	10.0208	-0.49947	0.619426	0.928102	-5.29362
								Triethanolamine	-0.0517902	15.0007	-0.498706	0.619961	0.928102	-5.29393
								PC(18:4(6Z,9Z,12Z,15Z)/P-18:0)	0.0926227	23.2822	0.497935	0.620501	0.928102	-5.29424
								6alpha-Hydroxycortisol	0.851757	12.6564	0.497854	0.620558	0.928102	-5.29428
								Hexyl (R)-3-hydroxybutyrate	-0.125246	14.0873	-0.493067	0.623914	0.928102	-5.29619
								Ile Ile Lys Thr	-0.197731	14.7877	-0.491212	0.625217	0.928102	-5.29693
								2,3,5-Trimethylfuran	-0.092653	14.3967	-0.489594	0.626355	0.928102	-5.29757
								14-methyl-8E-hexadecenoic acid	0.0404339	13.285	0.487682	0.6277	0.928102	-5.29833
								3alpha,7alpha,12alpha-Trihydroxy-5beta-24E-cholesten-26-oic acid	0.0682135	15.4984	0.487258	0.627998	0.928102	-5.29849
								18-hydroxy-9S,10R-epoxy-stearic acid	0.0556625	12.4449	0.486378	0.628618	0.928102	-5.29884
								Creatinine	0.065105	21.118	0.484974	0.629608	0.928102	-5.29939
								(E)-2-Tetracosenoic acid	-0.134248	12.8523	-0.484755	0.629762	0.928102	-5.29948
								Inosine	-0.188301	19.5352	-0.4846	0.629871	0.928102	-5.29954
								2E,6Z-nonadienoic acid	-0.0322436	14.6192	-0.484499	0.629942	0.928102	-5.29958
								2-methyl valeric acid	0.034609	14.648	0.484042	0.630265	0.928102	-5.29976
								Ser Glu Tyr Cys	0.0439614	15.576	0.482215	0.631553	0.928102	-5.30047
								12-methyl-hexadecanoic acid	0.0384825	16.9037	0.476952	0.635272	0.928102	-5.30251
								N-Acetyltyramine	-0.154361	14.1662	-0.476274	0.635752	0.928102	-5.30277
								Tetrahydrodeoxycortisol	0.157847	13.95	0.473942	0.637404	0.928102	-5.30367
								D-Glucosamine	0.13113	14.5151	0.473283	0.637871	0.928102	-5.30392
								1-(5Z,8Z,11Z,14Z-Eicosatetraenoyl)-sn-glycero-3-phosphocholine	0.119086	21.3849	0.472815	0.638203	0.928102	-5.3041
								16,16-dimethyl-PGE2	0.0306556	16.7801	0.469584	0.640496	0.928102	-5.30533
								4-Amino-1-butanol	0.0387798	14.1903	0.467874	0.64171	0.928102	-5.30598
								N-Nitrosomethylethylamine	0.911662	6.73638	0.46674	0.642517	0.928102	-5.3064
								TROMETHAMINE	-0.043309	18.2135	-0.464983	0.643766	0.928102	-5.30707
								13-keto myristic acid	-0.0854175	11.964	-0.464137	0.644368	0.928102	-5.30738
								.alpha.-Hydroxybutyric acid	0.0260057	17.1568	0.46375	0.644644	0.928102	-5.30753
								N-Oleoyl-D-erythro-sphingosylphosphorylcholine	0.0972474	20.73	0.461844	0.646002	0.928102	-5.30824
								cis-11,14-Eicosadienoic acid	-0.204026	14.9402	-0.461435	0.646293	0.928102	-5.30839
								4-Imidazolone-5-propionic acid	0.131795	13.5959	0.460505	0.646957	0.928102	-5.30874
								3-Butenoic acid	0.0429246	14.9586	0.459695	0.647534	0.928102	-5.30904
								9R-Hydroxy-10E,12Z-octadecadienoic acid	0.0444602	12.4985	0.459236	0.647862	0.928102	-5.30921
								3-Butynoate	0.0985387	13.761	0.457624	0.649013	0.928102	-5.30981
								N-Cyclohexanecarbonylpentadecylamine	-0.0549411	19.621	-0.457252	0.649278	0.928102	-5.30995
								Arg Val Met Arg	-0.165095	11.5551	-0.445937	0.657381	0.932837	-5.31408
								Ala Asp Phe Val	-0.25663	11.5588	-0.444895	0.658129	0.932837	-5.31446
								Spermidine	0.710989	6.32433	0.444231	0.658606	0.932837	-5.3147
								Acetyl-L-carnitine	0.0916681	19.8997	0.443647	0.659026	0.932837	-5.31491
								3-Methyl-L-histidine	0.127106	16.6234	0.443447	0.65917	0.932837	-5.31498
								10Z-heptadecenoic acid	-0.0415645	12.0335	-0.437278	0.66361	0.93725	-5.31717
								PC(14:0/0:0)	0.102818	13.2523	0.43516	0.665137	0.937539	-5.31792
								Hypoxanthine	0.118168	18.798	0.430196	0.668722	0.940419	-5.31966
								Myristoleic Acid methyl ester	0.0337983	12.264	0.427701	0.670527	0.940419	-5.32053
								2'-Deoxyuridine	0.0796901	13.9456	0.426828	0.671159	0.940419	-5.32083
								PC(16:0/0:0)	-0.0664302	24.584	-0.423202	0.673786	0.941654	-5.32207
								GPCho(20:5/18:2)	0.111363	16.4298	0.41967	0.67635	0.941654	-5.32328
								Myristoylcarnitine	-0.142531	14.5239	-0.419124	0.676746	0.941654	-5.32346
								L-Pyroglutamic acid	0.0585697	12.5905	0.417355	0.678032	0.941654	-5.32406
								4-hexyl-decanoic acid	-0.141194	14.86	-0.415727	0.679216	0.941654	-5.32461
								Valerylcarnitine	0.292921	9.28326	0.412863	0.681301	0.941654	-5.32557
								GPCho(22:5/26:2)	0.0792235	16.5781	0.412813	0.681338	0.941654	-5.32559
								2R-methyl-dodecanoic acid	-0.0820498	13.4417	-0.409927	0.683441	0.941701	-5.32655
								15-deoxy-ÃŽÂ´-12,14-PGJ2-d4	-0.220434	15.1425	-0.408882	0.684203	0.941701	-5.3269
								7-hydroxy-dodecanoic acid	0.0765465	10.6921	0.405436	0.686719	0.941701	-5.32803
								cis-5,8,11,14,17-Eicosapentaenoic acid	-0.162191	13.839	-0.405428	0.686724	0.941701	-5.32803
								DG(19:0/22:0/0:0)[iso2]	-0.0807146	18.6955	-0.40264	0.688763	0.941701	-5.32895
								PC(18:4(6Z,9Z,12Z,15Z)/P-16:0)	-0.146832	14.5706	-0.40185	0.689341	0.941701	-5.3292
								4,7,10-hexadecatrienoic acid	-0.298916	9.16008	-0.394144	0.694988	0.943506	-5.33169
								4E,8-Nonadienal	-0.0581718	13.9676	-0.392951	0.695864	0.943506	-5.33207
								C17 Sphingosine-1-phosphate	0.0274472	14.064	0.391594	0.696861	0.943506	-5.3325
								4,4-Dimethyl-14a-hydroxymethyl-5a-cholesta-8,24-dien-3b-ol	-0.105326	20.0604	-0.390619	0.697577	0.943506	-5.33281
								DG(15:0/18:4(6Z,9Z,12Z,15Z)/0:0)	-0.111929	20.2714	-0.387267	0.700042	0.943506	-5.33386
								GPA(22:4/26:1)	-0.061142	13.5223	-0.387242	0.700061	0.943506	-5.33387
								S-Lactoylglutathione	-0.489109	13.4864	-0.387067	0.70019	0.943506	-5.33392
								o-Phenylenediamine	-0.0341685	17.7232	-0.385548	0.701308	0.943506	-5.3344
								Linoleic acid	-0.125782	20.7958	-0.380861	0.704763	0.945127	-5.33585
								2-amino-4-cyano-butanoic acid	0.161225	15.5391	0.380297	0.705179	0.945127	-5.33603
								MG(22:4/0:0/0:0)	-0.107028	13.9704	-0.374632	0.709365	0.948943	-5.33776
								L-Tyrosine	0.0734143	13.2987	0.369292	0.713318	0.950644	-5.33937
								DGDG(20:3/14:0)	0.0288055	16.4464	0.369291	0.713319	0.950644	-5.33937
								5Z,7Z-Dodecadienal	0.0296803	14.724	0.364077	0.717186	0.952898	-5.34092
								4,8-dimethyl-dodecanoic acid	0.0856029	19.0493	0.363389	0.717698	0.952898	-5.34112
								Quinone	-0.24457	10.0787	-0.356746	0.722638	0.957664	-5.34306
								DGDG(10:0/6:0)	-0.115717	15.2586	-0.349949	0.727704	0.962579	-5.345
								Anthranilic acid	0.14816	12.7738	0.348031	0.729136	0.962677	-5.34554
								3-Dehydroquinic acid	0.117705	15.3773	0.342875	0.73299	0.964485	-5.34699
								Adenosine	0.106209	18.6215	0.341844	0.733762	0.964485	-5.34727
								Monolauryl phosphate	0.0511245	15.899	0.340742	0.734587	0.964485	-5.34758
								PE(O-18:0/20:2(11Z,14Z))	-0.117897	13.8487	-0.335681	0.738379	0.967673	-5.34897
								14-hydroxy palmitic acid	-0.0325936	16.0194	-0.331056	0.741851	0.970234	-5.35022
								DG(15:0/18:3(6Z,9Z,12Z)/0:0)	-0.0893205	20.7953	-0.325883	0.745741	0.970234	-5.35159
								4,7,10,13-docosatetraenoic acid	0.129745	14.1619	0.325386	0.746115	0.970234	-5.35172
								1-Tridecanoyl-sn-glycero-3-phosphoserine	0.126324	13.3162	0.323519	0.74752	0.970234	-5.35221
								4-Methylbenzylamine	0.032153	18.539	0.3215	0.749042	0.970234	-5.35274
								2-heptadecylenic acid	-0.156778	14.954	-0.321098	0.749345	0.970234	-5.35285
								Dopamine	0.167174	12.7847	0.319132	0.750827	0.970234	-5.35336
								18-Oxocortisol	0.399655	12.1242	0.312188	0.75607	0.970234	-5.35513
								Indole-7-carboxaldehyde	-0.116214	9.46135	-0.309029	0.758459	0.970234	-5.35593
								1ÃŽÂ±,25-dihydroxy-2ÃŽÂ²-(4-hydroxybutoxy)vitamin D3 / 1ÃŽÂ±,25-dihydroxy-2ÃŽÂ²-(4-hydroxybutoxy)cholecalciferol	-0.023251	14.4488	-0.307389	0.7597	0.970234	-5.35634
								Cholest-5-en-26-oic acid, 3.beta.,7.alpha.-hydroxy	0.0358088	20.9966	0.306343	0.760492	0.970234	-5.3566
								Asparaginyl-Arginine	-0.0297903	12.2684	-0.305262	0.761311	0.970234	-5.35687
								Lys-Glu-Lys	-0.039827	12.6938	-0.301464	0.764189	0.970234	-5.3578
								10E-nonadecenoic acid	-0.0723626	14.0861	-0.301455	0.764196	0.970234	-5.3578
								7b-Hydroxy-3-oxo-5b-cholan-24-oate	-0.0259844	13.1508	-0.301075	0.764485	0.970234	-5.3579
								Lyso-PC(16:0)	-0.110586	14.4829	-0.300711	0.76476	0.970234	-5.35798
								1-Hexadecanoyl-2-octadecadienoyl-sn-glycero-3-phosphocholine	0.0286943	27.4312	0.300206	0.765143	0.970234	-5.35811
								5a-androstane	0.141068	11.3474	0.297593	0.767127	0.970234	-5.35874
								Taurine	0.047406	14.4345	0.294039	0.769827	0.970234	-5.35959
								D-Galactosamine	0.0157924	14.6253	0.293132	0.770517	0.970234	-5.35981
								Resorcinol	-0.0327005	12.0267	-0.291849	0.771492	0.970234	-5.36011
								2-tetradecenoic acid	-0.131352	14.0461	-0.290969	0.772162	0.970234	-5.36032
								1,2-Di-(9Z-octadecenoyl)-sn-glycero-3-phosphocholine	-0.0404038	26.5332	-0.288818	0.773798	0.970234	-5.36083
								PS(P-16:0/19:0)	-0.121192	15.8451	-0.285621	0.776234	0.970234	-5.36157
								14,15-Dihydroxy-5Z,8Z,11Z-eicosatrienoic acid	0.0529538	12.7892	0.285303	0.776476	0.970234	-5.36165
								(+)-12-methyl myristic acid	-0.0911838	15.8011	-0.284308	0.777234	0.970234	-5.36188
								2-Acetyl-3,5-dimethylfuran	0.0490501	14.2078	0.284019	0.777455	0.970234	-5.36194
								24-ethyl-5alpha-cholest-25-en-3alpha,12alpha,16alpha-triol	-0.157711	15.8924	-0.280986	0.779768	0.970234	-5.36264
								(5Z,8Z)-1,5,8-Heptadecatriene	-0.0677593	13.4751	-0.280658	0.780019	0.970234	-5.36271
								6-Hydroxydesmethylondansetron	-0.27368	9.81558	-0.270124	0.788069	0.977955	-5.36506
								7-Octenoic acid; C8:1n-1	0.0617491	9.45271	0.267279	0.790247	0.977955	-5.36568
								16E-octadecenoic acid	-0.118366	21.998	-0.267126	0.790364	0.977955	-5.36572
								9-Nonadecene	0.0178234	23.9747	0.262355	0.794021	0.979841	-5.36674
								Lys Lys Pro	-0.0715467	14.4034	-0.25861	0.796895	0.979841	-5.36753
								2-Methylguanosine	0.0678911	13.3848	0.258526	0.796959	0.979841	-5.36755
								Ustilic acid A	0.0192872	12.2041	0.25793	0.797417	0.979841	-5.36768
								ÃŽÂ±-Linolenic Acid	0.0189862	14.3224	0.255498	0.799285	0.980438	-5.36818
								1-Butylimidazole	0.0174144	17.1977	0.252842	0.801326	0.981244	-5.36873
								11-Deoxy-11-methyleneprostaglandin D2	0.119129	12.0979	0.24716	0.805698	0.984447	-5.36988
								Gemfibrozil	-0.0660371	12.4433	-0.244147	0.808019	0.984447	-5.37048
								trans-9-palmitoleic acid	-0.127443	18.7673	-0.240118	0.811125	0.984447	-5.37127
								L-Histidine	0.0344776	17.0073	0.239932	0.811269	0.984447	-5.37131
								13R-hydroxy-octadecanoic acid	-0.0425771	12.0262	-0.23941	0.811671	0.984447	-5.37141
								L-Pipecolic acid	-0.119015	13.0831	-0.238162	0.812634	0.984447	-5.37165
								5-NITRO-2-PHENYLPROPYLAMINOBENZOIC ACID [NPPB]	-0.125678	12.4047	-0.232682	0.816866	0.984447	-5.3727
								Leu Lys Leu Ala	-0.0647949	15.7543	-0.229523	0.819308	0.984447	-5.37329
								DL-Ornithine	-0.0314997	13.7085	-0.227375	0.820969	0.984447	-5.37369
								Glycerol	0.135555	6.82994	0.224853	0.822921	0.984447	-5.37415
								Ile Ile Lys Arg	-0.054547	17.5637	-0.224712	0.82303	0.984447	-5.37418
								18-hydroxy stearic acid	-0.017862	15.4193	-0.22326	0.824155	0.984447	-5.37444
								D-Sorbitol	0.155325	11.1216	0.219773	0.826856	0.984447	-5.37507
								Brunfelsamidine	-0.0712181	11.2167	-0.218707	0.827682	0.984447	-5.37526
								2(3H)-Furanone	-0.111194	13.0687	-0.210351	0.834166	0.984447	-5.37671
								Oxprenolol	0.0110856	13.6882	0.210325	0.834186	0.984447	-5.37672
								cis-13-Eicosenoic acid	-0.0575925	14.4247	-0.209846	0.834558	0.984447	-5.3768
								(.+/-.)-Epinephrine	0.323408	2.7546	0.208744	0.835414	0.984447	-5.37699
								3-hydroxy-pentadecanoic acid	-0.0346339	10.7846	-0.206277	0.837331	0.984447	-5.3774
								17beta-Hydroxy-4alpha-methyl-5alpha-androstan-3-one	0.0544005	17.815	0.204016	0.839089	0.984447	-5.37778
								L-Formylkynurenine	-0.0343527	14.2292	-0.200931	0.841488	0.984447	-5.37829
								D-(+)-Mannose	-0.191095	16.6707	-0.199883	0.842304	0.984447	-5.37846
								DL-pipecolic acid	0.255029	7.94474	0.198448	0.843421	0.984447	-5.37869
								C-8 Ceramide	0.0286002	14.8628	0.196289	0.845102	0.984447	-5.37903
								Caffeine	0.192867	11.5163	0.194028	0.846864	0.984447	-5.37939
								10E-heptadecenoic acid	0.0420525	14.1012	0.191922	0.848505	0.984447	-5.37972
								SM(d16:1/18:1)	0.0356744	21.6246	0.187991	0.851571	0.984447	-5.38033
								Glycocholic acid	-0.0957099	13.5314	-0.187815	0.851708	0.984447	-5.38036
								2,4-Difurfurylfuran	-0.0566599	13.2074	-0.184529	0.854273	0.984447	-5.38085
								DG(10:0/20:5/0:0)	0.140829	20.3948	0.183254	0.855268	0.984447	-5.38104
								GPA(9:0/20:0)	-0.0714702	11.9689	-0.182609	0.855772	0.984447	-5.38114
								12-methyl-tridecanyl heptadecanoate	0.0331219	15.8551	0.181889	0.856334	0.984447	-5.38124
								Heptanoylcarnitine	-0.0804555	11.9459	-0.18125	0.856833	0.984447	-5.38134
								Thr Thr Arg	0.0193683	12.7384	0.177629	0.859662	0.984447	-5.38187
								5ÃŽÂ±-Cholan-24-oic Acid	-0.0170163	19.9168	-0.176103	0.860855	0.984447	-5.38209
								MGDG(22:5/20:2)	-0.0272268	13.7561	-0.174057	0.862455	0.984447	-5.38238
								1ÃŽÂ²,25-dihydroxy-22-oxavitamin D3 / 1ÃŽÂ²,25-dihydroxy-22-oxacholecalciferol	0.0219866	22.0347	0.173596	0.862816	0.984447	-5.38244
								L-Histidine, 1-methyl-	-0.097816	14.8924	-0.173091	0.863211	0.984447	-5.38251
								Suberic acid	0.0117574	14.973	0.172422	0.863734	0.984447	-5.38261
								4-amino-4-cyano-butanoic acid	0.0286468	15.9784	0.171656	0.864333	0.984447	-5.38271
								cis-11-Eicosenoic acid	0.0565915	15.8391	0.168982	0.866427	0.984447	-5.38308
								GPEtn(22:5/13:0)	0.0373225	16.4145	0.167912	0.867264	0.984447	-5.38323
								4-Hydroxy-L-proline	0.0306227	13.3312	0.162748	0.871309	0.984447	-5.38392
								1-(9Z-Octadecenoyl)-sn-glycero-3-phosphocholine	-0.0337859	21.9301	-0.162483	0.871517	0.984447	-5.38396
								11,14-trans-Eicosadienoic acid	-0.151402	14.4818	-0.160721	0.872898	0.984447	-5.38419
								1,13-Tetradecadien-3-one	0.0236573	20.6081	0.160291	0.873235	0.984447	-5.38424
								Isopentenyladenine	0.0244567	14.4375	0.159703	0.873696	0.984447	-5.38432
								Carboxyibuprofen	0.0214103	11.4704	0.159373	0.873955	0.984447	-5.38436
								3alpha-Hydroxy-2alpha-methyl-5alpha-androstan-17-one	0.0441605	16.7339	0.158352	0.874755	0.984447	-5.3845
								m-Phenylenediamine	0.0135263	17.4093	0.157361	0.875533	0.984447	-5.38462
								Arg Thr Ala Lys	-0.0111225	17.9171	-0.153099	0.878877	0.984447	-5.38516
								2alpha-Methyl-5alpha-androstane-3,17-dione	-0.040967	12.9993	-0.152271	0.879527	0.984447	-5.38526
								1-Acetylindole	0.0257436	20.528	0.145132	0.885134	0.984447	-5.38612
								N-Isovaleroylglycine	-0.0930472	12.0392	-0.145015	0.885226	0.984447	-5.38614
								Homogentisic acid	0.121273	10.2065	0.144639	0.885521	0.984447	-5.38618
								12-tridecenoic acid	0.012543	12.0933	0.143691	0.886266	0.984447	-5.38629
								1,11-Undecanedicarboxylic acid	-0.0283252	13.1034	-0.141191	0.888231	0.984447	-5.38658
								GPA(18:2/18:3)	-0.0155263	14.282	-0.139776	0.889344	0.984447	-5.38674
								2,3-dihydroxy-3-methylbutyric acid	-0.0380384	9.80599	-0.139107	0.88987	0.984447	-5.38682
								Arg Ser Asn Cys	-0.0167471	13.5619	-0.138735	0.890162	0.984447	-5.38686
								D-Pipecolinic acid	-0.0875179	14.2567	-0.138652	0.890228	0.984447	-5.38687
								GPSer(15:1/22:2)	-0.0127632	15.3242	-0.138609	0.890262	0.984447	-5.38688
								Aconitic acid	-0.0515558	13.4052	-0.132323	0.895209	0.984447	-5.38757
								3-Sulfomuconate	-0.059687	13.3439	-0.125851	0.900305	0.984447	-5.38825
								9S-Hydroxy-10E,12Z-octadecadienoic acid	0.011613	16.7656	0.122115	0.90325	0.984447	-5.38862
								Nicotinic acid	0.0268314	12.4721	0.121635	0.903628	0.984447	-5.38867
								DL-Mevalonic acid lactone	0.0303345	11.4937	0.119956	0.904952	0.984447	-5.38883
								2alpha-Methyl-5alpha-androstane-3alpha,17beta-diol	-0.0343287	15.7489	-0.118602	0.906019	0.984447	-5.38896
								Decanoylcholine	0.00982255	16.9046	0.113224	0.910262	0.984447	-5.38947
								MG(18:0/0:0/0:0)	0.0140296	20.7784	0.112712	0.910666	0.984447	-5.38952
								.alpha.-Hydroxyisocaproic acid	-0.0164016	14.8998	-0.112407	0.910907	0.984447	-5.38955
								cis- and trans-5-Ethyl-4-methyl-2-(2-butyl)-thiazoline	0.0212478	15.1665	0.112034	0.911202	0.984447	-5.38958
								Cytosine	-0.016739	13.3258	-0.112012	0.911218	0.984447	-5.38958
								PG(22:6(4Z,7Z,10Z,13Z,16Z,19Z)/22:0)	0.0216673	12.6074	0.110564	0.912361	0.984447	-5.38971
								Bilirubin	-0.0333137	22.8456	-0.109816	0.912952	0.984447	-5.38978
								Dopamine 3-O-sulfate	0.0424271	11.5417	0.109071	0.913541	0.984447	-5.38985
								D-Glucoheptose	-0.0101686	14.2985	-0.108068	0.914332	0.984447	-5.38993
								15-methyl palmitic acid	0.0116766	17.3224	0.106499	0.915571	0.984447	-5.39007
								N-Acetyl-D-galactosamine 4-sulfate	-0.0198994	15.2181	-0.105492	0.916366	0.984447	-5.39016
								Isopentadecylic acid	0.017006	16.819	0.105152	0.916635	0.984447	-5.39019
								docosapentaenoic acid	-0.0264156	14.987	-0.105039	0.916724	0.984447	-5.3902
								N-Acetyl-b-D-glucosamine	-0.0210449	15.0012	-0.101709	0.919355	0.984447	-5.39048
								3ÃŽÂ±,7ÃŽÂ²-Dihydroxychol-5-en-24-oic Acid	-0.00731339	13.7546	-0.100473	0.920332	0.984447	-5.39058
								Nitrotyrosine	-0.0370475	13.6117	-0.0965571	0.923427	0.984447	-5.39089
								Niacinamide	0.0258467	15.2978	0.0941792	0.925307	0.984447	-5.39107
								Ile Trp Trp Tyr	0.00688426	15.4921	0.0936354	0.925737	0.984447	-5.39112
								(24R)-1ÃŽÂ±,24,25,26-tetrahydroxyvitamin D2 / (24R)-1ÃŽÂ±,24,25,26-tetrahydroxyergocalciferol	0.016132	16.5975	0.0913211	0.927567	0.984447	-5.39129
								3-Heptynoic acid	-0.0173824	12.384	-0.0912113	0.927654	0.984447	-5.3913
								N,N-Dimethylsphingosine	-0.0230168	13.6251	-0.0893832	0.9291	0.984447	-5.39143
								2-Mercaptoimidazole	0.00956599	14.503	0.0863703	0.931484	0.984447	-5.39165
								7alpha-Hydroxy-3-oxo-5beta-cholan-24-oic Acid	-0.016324	21.5608	-0.0852247	0.93239	0.984447	-5.39173
								Glycerol triundecanoate	-0.029783	21.4708	-0.0786951	0.937559	0.984447	-5.39216
								PC(O-14:0/16:1(9Z))	-0.00653942	14.284	-0.0767937	0.939064	0.984447	-5.39228
								cis-1,2-dimethylcyclohexane	-0.0108742	21.9718	-0.0754292	0.940145	0.984447	-5.39237
								1,5-Anhydro-D-sorbitol	0.0245406	13.1872	0.0742601	0.941071	0.984447	-5.39244
								DL-.alpha.-Hydroxylysine	-0.0874628	14.732	-0.0729292	0.942125	0.984447	-5.39252
								Butanoic acid	0.0109364	13.2474	0.0703401	0.944176	0.984447	-5.39267
								3-Hexynoic acid	-0.00415487	14.0631	-0.0682036	0.945869	0.984447	-5.39279
								trans-8-elaidic acid	-0.0277351	21.5864	-0.0663435	0.947343	0.984447	-5.39289
								D-Ribose 1-diphosphate	0.0715767	6.93933	0.0648683	0.948512	0.984447	-5.39297
								DL-2-hydroxy valeric acid	0.0174991	12.7001	0.0634543	0.949633	0.984447	-5.39304
								Ile Met Val Pro	-0.0379064	11.7676	-0.0632423	0.949801	0.984447	-5.39305
								1ÃŽÂ±-hydroxy-23,24,25,26,27-pentanorvitamin D3 / 1ÃŽÂ±-hydroxy-23,24,25,26,27-pentanorcholecalciferol	-0.00715141	15.2648	-0.0617257	0.951003	0.984447	-5.39313
								1-Stearoyl-2-hydroxy-sn-glycero-3-phosphocholine	-0.0127486	21.7982	-0.0613628	0.951291	0.984447	-5.39315
								Aryl beta-D-glucoside	-0.0329795	14.9072	-0.0605521	0.951934	0.984447	-5.39319
								9-Decenoylcholine	0.0993464	6.78778	0.0599638	0.9524	0.984447	-5.39322
								1-Pentadecanoyl-sn-glycero-3-phosphocholine	0.0122203	16.2594	0.0586577	0.953436	0.984447	-5.39328
								Isovalerylcarnitine	-0.0341971	14.4167	-0.0580727	0.9539	0.984447	-5.39331
								Diallylcyanamide	0.00589	19.0722	0.0551185	0.956242	0.984541	-5.39344
								Met Ser Gly	0.0449649	15.6025	0.0544551	0.956768	0.984541	-5.39347
								DG(14:1(9Z)/21:0/0:0)[iso2]	0.0072069	16.1308	0.0508741	0.959609	0.986033	-5.39363
								D-Pipecolic acid	-0.00726158	13.0626	-0.0480916	0.961816	0.986133	-5.39374
								2alpha-Methyl-5alpha-androstane-3beta,17beta-diol	-0.0140782	14.7628	-0.0451717	0.964133	0.986133	-5.39385
								Indole-3-carbinol	0.00276124	13.9336	0.044893	0.964354	0.986133	-5.39386
								Palmitamide	-0.0233709	17.1071	-0.0412895	0.967214	0.986133	-5.39398
								1-Methylhistamine	0.00301925	17.5192	0.0392852	0.968804	0.986133	-5.39405
								1-Octadecanamine	0.00309852	17.3067	0.0363589	0.971127	0.986133	-5.39414
								D-Glucoside	-0.0466435	3.04435	-0.0359963	0.971415	0.986133	-5.39415
								2-hydroxy-decanedioic acid	-0.00548047	13.5001	-0.0337669	0.973184	0.986133	-5.39421
								14-pentadecenoic acid	-0.00724867	10.1186	-0.0312224	0.975204	0.986133	-5.39428
								DL-a-Hydroxybutyric acid	-0.00616489	14.6106	-0.0297961	0.976337	0.986133	-5.39432
								Stearic acid	0.00255026	24.079	0.0293104	0.976722	0.986133	-5.39433
								18-Hydroxycorticosterone	-0.00170584	15.9356	-0.0290105	0.97696	0.986133	-5.39434
								2R-hydroxy-stearic acid	-0.00249454	14.921	-0.0279686	0.977788	0.986133	-5.39436
								7-palmitoleic acid	0.00849835	17.4496	0.0204331	0.983771	0.989754	-5.39451
								PI(20:4(5Z,8Z,11Z,14Z)/0:0)	0.00514841	12.8624	0.01922	0.984735	0.989754	-5.39453
								1,2-Diarachidonoyl-sn-glycero-3-phosphocholine	0.0017603	21.0193	0.0160564	0.987247	0.989754	-5.39457
								1-Octadecanoyl-2-(5Z,8Z,11Z,14Z-eicosatetraenoyl)-sn-glycero-3-phosphocholine	0.0142955	15.2531	0.0147281	0.988302	0.989754	-5.39459
								5.alpha.,7.alpha.-Dihydroxy-11-oxotetranorprosta-1,16-dioic acid	-0.00196103	12.3562	-0.0146576	0.988358	0.989754	-5.39459
								Vitamin D2 glucosiduronate	0.00147772	15.3199	0.00437006	0.996529	0.996529	-5.39467

### Sheet: T2D vs NGT_OGTT
Table S7. Metabolites with significant differential abundance:								ALL METABOLITES (sorted by P.value)	logFC	AveExpr	t	P.Value	adj.P.Val	B
T2D vs NGT at OGTT 120 min effect (FC>1.5, P<0.05, FDR<0.05)								3-Aminoadipic acid	1.32922	13.336	9.25966	7.62336e-13	5.40496e-10	19.0399
								Furfural	1.11771	12.3122	8.55714	1.02919e-11	3.64847e-09	16.5058
Significant Metabolite (sorted byP.Value)	logFC	AveExpr	t	P.Value	adj.P.Val	B		Acetoacetic acid	1.28439	18.4965	8.34385	2.28525e-11	4.38598e-09	15.7286
3-Aminoadipic acid	1.32922	13.336	9.25966	7.62336e-13	5.40496e-10	19.0399		N-Acetyl-D-glucosamine	1.05443	15.6414	8.32262	2.47446e-11	4.38598e-09	15.6511
Furfural	1.11771	12.3122	8.55714	1.02919e-11	3.64847e-09	16.5058		Crotonic acid	1.2381	16.5812	8.23672	3.41519e-11	4.62443e-09	15.3372
Acetoacetic acid	1.28439	18.4965	8.34385	2.28525e-11	4.38598e-09	15.7286		3-hydroxy-2-methylglutarate	1.86067	14.2267	8.20045	3.91348e-11	4.62443e-09	15.2044
N-Acetyl-D-glucosamine	1.05443	15.6414	8.32262	2.47446e-11	4.38598e-09	15.6511		Glyoxylic acid	1.32925	14.3709	8.13127	5.07532e-11	5.14058e-09	14.9511
Crotonic acid	1.2381	16.5812	8.23672	3.41519e-11	4.62443e-09	15.3372		Ala Asp Gly Gly	1.59421	15.8783	8.05211	6.83563e-11	6.05807e-09	14.6609
3-hydroxy-2-methylglutarate	1.86067	14.2267	8.20045	3.91348e-11	4.62443e-09	15.2044		Glyceric acid	1.33098	17.421	7.99144	8.58947e-11	6.10595e-09	14.4384
Glyoxylic acid	1.32925	14.3709	8.13127	5.07532e-11	5.14058e-09	14.9511		Sucrose	2.53054	12.525	7.99033	8.62553e-11	6.10595e-09	14.4343
Ala Asp Gly Gly	1.59421	15.8783	8.05211	6.83563e-11	6.05807e-09	14.6609		3S,4-dihydroxy-butyric acid	1.39898	18.9908	7.96545	9.47327e-11	6.10595e-09	14.3429
Glyceric acid	1.33098	17.421	7.99144	8.58947e-11	6.10595e-09	14.4384		1,5-Anhydro-4-deoxy-D-glycero-hex-3-en-2-ulose	1.38835	18.4962	7.91622	1.14045e-10	6.22624e-09	14.1621
Sucrose	2.53054	12.525	7.99033	8.62553e-11	6.10595e-09	14.4343		2-Dehydro-D-glucose	1.24081	15.5905	7.91594	1.14162e-10	6.22624e-09	14.1611
3S,4-dihydroxy-butyric acid	1.39898	18.9908	7.96545	9.47327e-11	6.10595e-09	14.3429		D-Arabinose	1.37473	18.4067	7.82721	1.59538e-10	8.07948e-09	13.8349
1,5-Anhydro-4-deoxy-D-glycero-hex-3-en-2-ulose	1.38835	18.4962	7.91622	1.14045e-10	6.22624e-09	14.1621		L-Glyceric acid	1.42527	13.0502	7.59184	3.88152e-10	1.83466e-08	12.9684
2-Dehydro-D-glucose	1.24081	15.5905	7.91594	1.14162e-10	6.22624e-09	14.1611		Sedoheptulosan	2.42785	10.2691	7.46657	6.23436e-10	2.75897e-08	12.5066
D-Arabinose	1.37473	18.4067	7.82721	1.59538e-10	8.07948e-09	13.8349		L-Malic acid	1.18608	14.1263	7.45089	6.61529e-10	2.75897e-08	12.4489
L-Glyceric acid	1.42527	13.0502	7.59184	3.88152e-10	1.83466e-08	12.9684		(S)-5-Hydroxymethyl-2[5H]-furanone	1.37361	20.8886	7.35909	9.3635e-10	3.68818e-08	12.1103
Sedoheptulosan	2.42785	10.2691	7.46657	6.23436e-10	2.75897e-08	12.5066		3-Dehydroshikimic acid	1.3423	11.9357	6.83087	6.91432e-09	2.58013e-07	10.1628
L-Malic acid	1.18608	14.1263	7.45089	6.61529e-10	2.75897e-08	12.4489		.beta.-D-Glucose	1.11425	22.2178	6.77353	8.58805e-09	2.91705e-07	9.95179
(S)-5-Hydroxymethyl-2[5H]-furanone	1.37361	20.8886	7.35909	9.3635e-10	3.68818e-08	12.1103		Methylsuccinic acid	1.12343	15.9672	6.77193	8.64006e-09	2.91705e-07	9.94591
3-Dehydroshikimic acid	1.3423	11.9357	6.83087	6.91432e-09	2.58013e-07	10.1628		2-Keto-D-gluconic acid	1.66758	16.6003	6.618	1.54536e-08	4.98028e-07	9.38002
.beta.-D-Glucose	1.11425	22.2178	6.77353	8.58805e-09	2.91705e-07	9.95179		Citric acid	1.12856	14.3337	6.5767	1.80595e-08	5.56705e-07	9.2284
Methylsuccinic acid	1.12343	15.9672	6.77193	8.64006e-09	2.91705e-07	9.94591		Maltol	1.01295	14.4268	6.42027	3.25611e-08	9.6191e-07	8.65504
2-Keto-D-gluconic acid	1.66758	16.6003	6.618	1.54536e-08	4.98028e-07	9.38002		D-Glucosamine	1.71981	14.5151	6.20723	7.2486e-08	2.0557e-06	7.87712
Citric acid	1.12856	14.3337	6.5767	1.80595e-08	5.56705e-07	9.2284		Glucoheptonic acid	1.24525	15.6447	6.13746	9.41346e-08	2.56698e-06	7.62323
Maltol	1.01295	14.4268	6.42027	3.25611e-08	9.6191e-07	8.65504		Sphingosylphosphoryl choline	0.700371	16.8965	5.87094	2.54368e-07	6.67951e-06	6.65827
D-Glucosamine	1.71981	14.5151	6.20723	7.2486e-08	2.0557e-06	7.87712		His Asp	2.01479	17.3635	5.74993	3.98424e-07	1.00887e-05	6.22312
Glucoheptonic acid	1.24525	15.6447	6.13746	9.41346e-08	2.56698e-06	7.62323		Gly Val Glu Cys	0.726741	14.5011	5.38286	1.53494e-06	3.75266e-05	4.91734
Sphingosylphosphoryl choline	0.700371	16.8965	5.87094	2.54368e-07	6.67951e-06	6.65827		DPPP	0.695418	17.4859	5.01064	5.88441e-06	0.000139068	3.62024
His Asp	2.01479	17.3635	5.74993	3.98424e-07	1.00887e-05	6.22312		L-Glutamic acid	0.923578	14.7501	4.91344	8.31819e-06	0.000182313	3.28693
Gly Val Glu Cys	0.726741	14.5011	5.38286	1.53494e-06	3.75266e-05	4.91734		Pyruvic acid	0.584712	16.1427	4.91073	8.39848e-06	0.000182313	3.27768
DPPP	0.695418	17.4859	5.01064	5.88441e-06	0.000139068	3.62024		trans-Glutaconic acid	0.700389	14.0695	4.90783	8.48565e-06	0.000182313	3.26774
L-Glutamic acid	0.923578	14.7501	4.91344	8.31819e-06	0.000182313	3.28693		5-Methylthioribose	0.476609	16.9517	4.88244	9.28492e-06	0.000193618	3.18113
trans-Glutaconic acid	0.700389	14.0695	4.90783	8.48565e-06	0.000182313	3.26774		L-(+)-Lactic acid	1.0134	22.142	4.81529	1.17721e-05	0.00023847	2.95287
L-(+)-Lactic acid	1.0134	22.142	4.81529	1.17721e-05	0.00023847	2.95287		cis-11-Eicosenoic acid	1.59594	15.8391	4.76547	1.40286e-05	0.000276286	2.78434
cis-11-Eicosenoic acid	1.59594	15.8391	4.76547	1.40286e-05	0.000276286	2.78434		5,7-Dimethoxycoumarin	2.84461	16.6183	4.51897	3.30843e-05	0.000633967	1.96143
5,7-Dimethoxycoumarin	2.84461	16.6183	4.51897	3.30843e-05	0.000633967	1.96143		Pro Val Met Phe	0.564988	16.4749	4.41943	4.65535e-05	0.000868591	1.63467
Adenosine	1.34107	18.6215	4.31638	6.60889e-05	0.00114285	1.29999		Gluconolactone	0.496026	20.1013	4.35062	5.88468e-05	0.00106192	1.41078
14:0 Cholesteryl ester	7.28431	10.6132	4.25742	8.06368e-05	0.00136123	1.11022		Succinic acid	0.456008	13.6082	4.34535	5.99107e-05	0.00106192	1.39368
DG(15:0/18:0/0:0)	4.44401	11.63	4.22362	9.03305e-05	0.00145555	1.00204		Adenosine	1.34107	18.6215	4.31638	6.60889e-05	0.00114285	1.29999
Thysanone	6.35724	8.58186	4.19724	9.86728e-05	0.0015408	0.917903		14:0 Cholesteryl ester	7.28431	10.6132	4.25742	8.06368e-05	0.00136123	1.11022
ÃŽÂ²-lactic acid	0.723148	17.9411	4.19334	9.99675e-05	0.0015408	0.90549		Glu Pro Ser	0.533616	21.2759	4.22912	8.86798e-05	0.00145555	1.01961
Galactosamine	1.29133	17.1875	4.04626	0.000162832	0.00240517	0.44162		DG(15:0/18:0/0:0)	4.44401	11.63	4.22362	9.03305e-05	0.00145555	1.00204
Ile Met Val Pro	2.39536	11.7676	3.99636	0.000191804	0.00277528	0.286244		Thysanone	6.35724	8.58186	4.19724	9.86728e-05	0.0015408	0.917903
(E)-2-Tetracosenoic acid	1.08937	12.8523	3.93361	0.000235345	0.00333719	0.092367		ÃŽÂ²-lactic acid	0.723148	17.9411	4.19334	9.99675e-05	0.0015408	0.90549
4,7,10-hexadecatrienoic acid	2.97036	9.16008	3.91665	0.000248665	0.00339925	0.0402399		D-ÃŽÂ±-Hydroxyglutaric acid	0.375872	16.7795	4.11109	0.000131451	0.00198295	0.645007
Guanosine	1.60146	14.5798	3.91585	0.00024931	0.00339925	0.0377873		Galactosamine	1.29133	17.1875	4.04626	0.000162832	0.00240517	0.44162
docosapentaenoic acid	0.977698	14.987	3.88773	0.000273062	0.00365285	-0.0483273		Ile Met Val Pro	2.39536	11.7676	3.99636	0.000191804	0.00277528	0.286244
D-Glucosaminic acid	2.09044	12.0305	3.79989	0.000362112	0.00466795	-0.315051		(E)-2-Tetracosenoic acid	1.08937	12.8523	3.93361	0.000235345	0.00333719	0.092367
L-Formylkynurenine	-0.642487	14.2292	-3.75795	0.000413897	0.00524023	-0.441154		4,7,10-hexadecatrienoic acid	2.97036	9.16008	3.91665	0.000248665	0.00339925	0.0402399
D-(-)-Lactic acid	1.39102	20.5978	3.62968	0.000620101	0.00728142	-0.821685		Guanosine	1.60146	14.5798	3.91585	0.00024931	0.00339925	0.0377873
17beta-Hydroxy-4alpha-methyl-5alpha-androstan-3-one	0.964455	17.815	3.61696	0.000645209	0.00737827	-0.858971		docosapentaenoic acid	0.977698	14.987	3.88773	0.000273062	0.00365285	-0.0483273
4,7,10,13-docosatetraenoic acid	1.4375	14.1619	3.6051	0.000669506	0.0075346	-0.893686		.beta.-Ketoadipic acid	0.375052	14.6327	3.84372	0.000314666	0.00413145	-0.182407
Metformin	4.63351	8.75607	3.58134	0.000720819	0.00798533	-0.963		D-Glucosaminic acid	2.09044	12.0305	3.79989	0.000362112	0.00466795	-0.315051
cis-11,14-Eicosadienoic acid	1.57835	14.9402	3.56967	0.000747364	0.00815202	-0.996925		L-Formylkynurenine	-0.642487	14.2292	-3.75795	0.000413897	0.00524023	-0.441154
AFMK	1.29339	17.3074	3.46792	0.0010219	0.0109777	-1.28991		Levulinic acid	0.473876	15.7135	3.72201	0.000463861	0.00576978	-0.548566
5-NITRO-2-PHENYLPROPYLAMINOBENZOIC ACID [NPPB]	1.86478	12.4047	3.45248	0.00107115	0.011335	-1.3339		L-Leucine	0.465293	17.7107	3.66858	0.000548948	0.00671042	-0.707104
Linoleic acid	1.13247	20.7958	3.42905	0.0011502	0.0119926	-1.40042		N-Formimino-L-aspartate	-0.358476	15.206	-3.64484	0.000591379	0.00710657	-0.777114
15-deoxy-ÃŽÂ´-12,14-PGJ2-d4	1.82321	15.1425	3.38187	0.00132654	0.013202	-1.53349		D-(-)-Lactic acid	1.39102	20.5978	3.62968	0.000620101	0.00728142	-0.821685
myo-Inositol	1.17947	20.0187	3.37585	0.00135077	0.013202	-1.55037		Jasmonic acid	-0.29432	10.422	-3.6264	0.000626469	0.00728142	-0.831284
2-tetradecenoic acid	1.52097	14.0461	3.36923	0.00137793	0.013202	-1.56891		17beta-Hydroxy-4alpha-methyl-5alpha-androstan-3-one	0.964455	17.815	3.61696	0.000645209	0.00737827	-0.858971
2alpha-Methyl-5alpha-androstane-3alpha,17beta-diol	0.960128	15.7489	3.31715	0.00161037	0.0151455	-1.71403		4,7,10,13-docosatetraenoic acid	1.4375	14.1619	3.6051	0.000669506	0.0075346	-0.893686
N-Formiminoglycine	0.781628	8.21273	3.30972	0.0016464	0.0151455	-1.73461		Metformin	4.63351	8.75607	3.58134	0.000720819	0.00798533	-0.963
9-Decenoylcholine	5.44712	6.78778	3.28778	0.00175729	0.0157357	-1.79518		cis-11,14-Eicosadienoic acid	1.57835	14.9402	3.56967	0.000747364	0.00815202	-0.996925
11(12)-EpETE	4.80579	8.05949	3.2843	0.00177554	0.0157357	-1.80478		AFMK	1.29339	17.3074	3.46792	0.0010219	0.0109777	-1.28991
3,9,15-Docosatriynoic acid	1.00428	15.6645	3.20097	0.00226913	0.0196197	-2.03227		5-NITRO-2-PHENYLPROPYLAMINOBENZOIC ACID [NPPB]	1.86478	12.4047	3.45248	0.00107115	0.011335	-1.3339
cis- and trans-5-Ethyl-4-methyl-2-(2-butyl)-thiazoline	0.604454	15.1665	3.18712	0.00236275	0.020183	-2.06969		Linoleic acid	1.13247	20.7958	3.42905	0.0011502	0.0119926	-1.40042
Pro Thr Ala Pro	-0.60574	11.9071	-3.15871	0.00256631	0.0216609	-2.14612		Oleoyl L-carnitine	0.352668	15.5161	3.39142	0.00128888	0.013202	-1.50664
1-Methyl-L-tryptophan	1.30771	13.554	3.15255	0.00261254	0.0217916	-2.16262		15-deoxy-ÃŽÂ´-12,14-PGJ2-d4	1.82321	15.1425	3.38187	0.00132654	0.013202	-1.53349
2-Methylguanosine	-0.819009	13.3848	-3.11874	0.00288063	0.0237485	-2.25282		5-Hydroxy-L-tryptophan	-0.535186	14.7322	-3.37715	0.0013455	0.013202	-1.54672
16E-octadecenoic acid	1.37793	21.998	3.10968	0.00295675	0.0238505	-2.27688		myo-Inositol	1.17947	20.0187	3.37585	0.00135077	0.013202	-1.55037
10-keto palmitic acid	1.36092	10.4251	3.10927	0.00296028	0.0238505	-2.27798		3-Hydroxyisovalerylcarnitine	-0.249289	13.7856	-3.37278	0.00136332	0.013202	-1.55898
2alpha-Methyl-5alpha-androstane-3beta,17beta-diol	0.961901	14.7628	3.08638	0.0031613	0.0251838	-2.33854		2-tetradecenoic acid	1.52097	14.0461	3.36923	0.00137793	0.013202	-1.56891
Asp His Gly	1.61217	10.335	3.07039	0.00330917	0.0260563	-2.38064		2alpha-Methyl-5alpha-androstane-3alpha,17beta-diol	0.960128	15.7489	3.31715	0.00161037	0.0151455	-1.71403
PC(14:0/0:0)	-0.724584	13.2523	-3.06669	0.00334432	0.0260563	-2.39037		2ÃŽÂ²-methoxy-1ÃŽÂ±,25-dihydroxyvitamin D3	-0.342323	18.0526	-3.31267	0.001632	0.0151455	-1.72644
DL-a-Hydroxybutyric acid	0.632238	14.6106	3.05573	0.00345045	0.0260792	-2.41912		N-Formiminoglycine	0.781628	8.21273	3.30972	0.0016464	0.0151455	-1.73461
L-Alanine	0.599679	15.4207	3.05294	0.003478	0.0260792	-2.42644		18-Hydroxycorticosterone	-0.194377	15.9356	-3.3057	0.00166622	0.0151455	-1.74573
2-heptadecylenic acid	1.46398	14.954	2.99837	0.00405921	0.0296699	-2.56843		9-Decenoylcholine	5.44712	6.78778	3.28778	0.00175729	0.0157357	-1.79518
3alpha-Hydroxy-2alpha-methyl-5alpha-androstan-17-one	0.832494	16.7339	2.98519	0.00421251	0.0304522	-2.60243		11(12)-EpETE	4.80579	8.05949	3.2843	0.00177554	0.0157357	-1.80478
L-Xylulose	0.631753	13.5766	2.98186	0.00425214	0.0304522	-2.61102		(24R)-25-fluoro-1ÃŽÂ±,24-dihydroxy-24-methylvitamin D3 / (24R)-25-fluoro-1ÃŽÂ±,24-dihydroxy-24-methylcholecalciferol	-0.450889	14.9112	-3.20329	0.00225382	0.0196197	-2.026
trans-Hexadec-2-enoyl carnitine	0.798673	13.1243	2.95569	0.0045755	0.0321996	-2.67818		3,9,15-Docosatriynoic acid	1.00428	15.6645	3.20097	0.00226913	0.0196197	-2.03227
5a-androstane	1.38971	11.3474	2.93169	0.00489207	0.0333507	-2.7394		cis- and trans-5-Ethyl-4-methyl-2-(2-butyl)-thiazoline	0.604454	15.1665	3.18712	0.00236275	0.020183	-2.06969
(R)-3-Hydroxybutyric acid	0.778326	17.0793	2.92432	0.0049933	0.0337166	-2.75813		Pro Thr Ala Pro	-0.60574	11.9071	-3.15871	0.00256631	0.0216609	-2.14612
6alpha-Hydroxycortisol	4.98106	12.6564	2.91144	0.00517485	0.0342895	-2.79077		1-Methyl-L-tryptophan	1.30771	13.554	3.15255	0.00261254	0.0217916	-2.16262
trans-9-palmitoleic acid	1.49867	18.7673	2.82367	0.00658499	0.0425492	-3.01044		2-Methylguanosine	-0.819009	13.3848	-3.11874	0.00288063	0.0237485	-2.25282
Asn Pro Asp Thr	6.26616	8.30923	2.81271	0.00678398	0.0433319	-3.0375		16E-octadecenoic acid	1.37793	21.998	3.10968	0.00295675	0.0238505	-2.27688
GPA(24:0/14:0)	0.824913	12.9854	2.80343	0.00695695	0.0433963	-3.06038		10-keto palmitic acid	1.36092	10.4251	3.10927	0.00296028	0.0238505	-2.27798
N-Palmitoyldopamine	0.768807	14.0707	2.80233	0.00697768	0.0433963	-3.06308		2alpha-Methyl-5alpha-androstane-3beta,17beta-diol	0.961901	14.7628	3.08638	0.0031613	0.0251838	-2.33854
Ala Asp His Ser	0.861249	13.5672	2.79082	0.00719832	0.0442776	-3.09135		Asp His Gly	1.61217	10.335	3.07039	0.00330917	0.0260563	-2.38064
2,3-dihydroxy-3-methylbutyric acid	0.759066	9.80599	2.77591	0.00749376	0.0452897	-3.12784		PC(14:0/0:0)	-0.724584	13.2523	-3.06669	0.00334432	0.0260563	-2.39037
7(S),17(S)-Dihydroxy-8(E),10(Z),13(Z),15(E),19(Z)-docosapentaenoic Acid	1.40902	12.1668	2.77375	0.00753764	0.0452897	-3.13313		12-Hydroxydodecanoic acid	-0.388051	13.759	-3.05984	0.00341032	0.0260792	-2.40836
Leu Arg Thr Gln Val	-0.668147	9.88377	-2.76968	0.00762053	0.045403	-3.14305		DL-a-Hydroxybutyric acid	0.632238	14.6106	3.05573	0.00345045	0.0260792	-2.41912
ÃŽÂ²-eleostearic acid	1.17339	13.4555	2.75659	0.00789326	0.046636	-3.17492		L-Alanine	0.599679	15.4207	3.05294	0.003478	0.0260792	-2.42644
3-Sulfomuconate	-1.29739	13.3439	-2.73557	0.00835006	0.0489272	-3.22585		Stearic acid	0.265488	24.079	3.05128	0.00349439	0.0260792	-2.43077
								DL-Kynurenine	0.237677	17.2888	3.00831	0.00394697	0.02915	-2.54269
								2-heptadecylenic acid	1.46398	14.954	2.99837	0.00405921	0.0296699	-2.56843
								3alpha-Hydroxy-2alpha-methyl-5alpha-androstan-17-one	0.832494	16.7339	2.98519	0.00421251	0.0304522	-2.60243
								L-Xylulose	0.631753	13.5766	2.98186	0.00425214	0.0304522	-2.61102
								trans-Hexadec-2-enoyl carnitine	0.798673	13.1243	2.95569	0.0045755	0.0321996	-2.67818
								UDP-4-dehydro-6-deoxy-D-glucose	0.575461	13.1545	2.95317	0.0046078	0.0321996	-2.68462
								D-Ribulose	0.365636	17.6885	2.94841	0.00466949	0.0321996	-2.69679
								Triethanolamine	-0.306124	15.0007	-2.94777	0.0046778	0.0321996	-2.69842
								5a-androstane	1.38971	11.3474	2.93169	0.00489207	0.0333507	-2.7394
								(R)-3-Hydroxybutyric acid	0.778326	17.0793	2.92432	0.0049933	0.0337166	-2.75813
								CerP(d14:0/24:0)	-0.169545	17.7164	-2.91463	0.00512934	0.0342895	-2.7827
								6alpha-Hydroxycortisol	4.98106	12.6564	2.91144	0.00517485	0.0342895	-2.79077
								2-hydroxy-decanedioic acid	0.463571	13.5001	2.85621	0.00602524	0.0395546	-2.92958
								trans-9-palmitoleic acid	1.49867	18.7673	2.82367	0.00658499	0.0425492	-3.01044
								3ÃŽÂ±,7ÃŽÂ²-Dihydroxychol-5-en-24-oic Acid	-0.205468	13.7546	-2.82275	0.00660143	0.0425492	-3.01271
								Asn Pro Asp Thr	6.26616	8.30923	2.81271	0.00678398	0.0433319	-3.0375
								Pro Ala Lys Gln	0.382667	14.9634	2.8055	0.00691804	0.0433963	-3.05528
								GPA(24:0/14:0)	0.824913	12.9854	2.80343	0.00695695	0.0433963	-3.06038
								N-Palmitoyldopamine	0.768807	14.0707	2.80233	0.00697768	0.0433963	-3.06308
								Ala Asp His Ser	0.861249	13.5672	2.79082	0.00719832	0.0442776	-3.09135
								3-Aminobutanoic acid	0.582255	13.7811	2.78847	0.00724429	0.0442776	-3.09712
								2,3-dihydroxy-3-methylbutyric acid	0.759066	9.80599	2.77591	0.00749376	0.0452897	-3.12784
								7(S),17(S)-Dihydroxy-8(E),10(Z),13(Z),15(E),19(Z)-docosapentaenoic Acid	1.40902	12.1668	2.77375	0.00753764	0.0452897	-3.13313
								Leu Arg Thr Gln Val	-0.668147	9.88377	-2.76968	0.00762053	0.045403	-3.14305
								ÃŽÂ²-eleostearic acid	1.17339	13.4555	2.75659	0.00789326	0.046636	-3.17492
								3-Sulfomuconate	-1.29739	13.3439	-2.73557	0.00835006	0.0489272	-3.22585
								Leu Trp Leu	-0.689742	15.4952	-2.6965	0.00926416	0.0537444	-3.31972
								L-Serine	0.562179	13.6682	2.69408	0.00932379	0.0537444	-3.32551
								Gly Gly Lys Pro	0.443629	13.0844	2.68874	0.00945641	0.0540693	-3.33826
								.gamma.-Aminobutyric acid	0.330517	14.3635	2.67602	0.00977924	0.0553715	-3.36853
								Glycine	0.431457	11.2748	2.67366	0.00984036	0.0553715	-3.37414
								PA(19:0/22:6(4Z,7Z,10Z,13Z,16Z,19Z))	0.465998	15.9187	2.6575	0.0102673	0.0570099	-3.4124
								S-Lactoylglutathione	3.35693	13.4864	2.65658	0.0102923	0.0570099	-3.41459
								2,14-dimethyl-octadecanoic acid	0.694778	14.6354	2.65252	0.0104025	0.0571732	-3.42418
								DG(10:0/20:3/0:0)	-0.595609	11.2312	-2.64455	0.0106218	0.0575449	-3.44295
								trans-8-elaidic acid	1.1054	21.5864	2.64417	0.0106324	0.0575449	-3.44385
								CerP(d14:0/22:0)	-0.143888	15.8937	-2.62424	0.0112004	0.0598848	-3.49063
								Pelargonidin 3-sophoroside 5-glucoside	-0.525134	16.3479	-2.6231	0.0112337	0.0598848	-3.4933
								Argininic acid	-0.363028	11.7062	-2.61126	0.011585	0.0612969	-3.52095
								2,4-Difurfurylfuran	0.80089	13.2074	2.60832	0.0116737	0.0613043	-3.5278
								Ser Glu Tyr Cys	-0.237455	15.576	-2.60466	0.0117852	0.0613043	-3.53632
								Ala Asp Phe Val	1.50131	11.5588	2.60268	0.0118458	0.0613043	-3.54093
								GPCho(18:3/20:5)	0.661779	16.6579	2.59844	0.0119767	0.0615323	-3.55078
								3-Methyl-3-buten-1-ol	0.32756	21.174	2.59386	0.0121194	0.0618178	-3.5614
								GPA(22:4/26:1)	-0.407969	13.5223	-2.58386	0.0124365	0.0629079	-3.58455
								Dipicolinic acid	-0.310461	11.0079	-2.57915	0.0125887	0.0629079	-3.59545
								Homogentisic acid	2.16222	10.2065	2.57882	0.0125993	0.0629079	-3.5962
								Quinone	1.75786	10.0787	2.56413	0.0130846	0.064794	-3.63003
								Brunfelsamidine	-0.83424	11.2167	-2.5619	0.0131599	0.064794	-3.63516
								Kynurenic acid	0.458277	12.5641	2.55659	0.0133404	0.0652299	-3.64735
								12R-acetoxy-7Z-punaglandin 4	6.38567	8.33408	2.54778	0.0136447	0.066261	-3.66751
								N-Acetyl-D-galactosamine 4-sulfate	0.479369	15.2181	2.54127	0.013874	0.0669161	-3.6824
								PC(12:0/18:1(9Z))	0.340744	17.394	2.53648	0.0140445	0.0672808	-3.6933
								LTB4-d4	0.583803	13.1153	2.52431	0.0144869	0.0686233	-3.72098
								10E-nonadecenoic acid	0.605254	14.0861	2.52143	0.0145936	0.0686233	-3.72753
								14-hydroxy palmitic acid	0.248186	16.0194	2.52085	0.0146151	0.0686233	-3.72884
								Cortisone	6.14994	11.7761	2.5141	0.014868	0.0690823	-3.74414
								2-Ethyl-2-hydroxybutyric acid	0.812095	13.009	2.51304	0.0149078	0.0690823	-3.74652
								GPA(14:0/26:0)	0.47712	15.9137	2.50952	0.0150415	0.0692494	-3.75448
								Xanthine	0.568622	13.2445	2.50415	0.0152477	0.0695777	-3.76661
								N-Acetyltyramine	-0.811082	14.1662	-2.50256	0.0153091	0.0695777	-3.77019
								Lys-Glu-Lys	-0.330219	12.6938	-2.49954	0.0154266	0.0696653	-3.777
								D(-)-ÃŽÂ²-hydroxy butyric acid	0.968095	16.7363	2.49346	0.0156655	0.0702964	-3.79068
								Tyr Tyr Gly Met	2.16711	13.5024	2.48792	0.0158862	0.0708384	-3.80313
								PC(O-10:0/O-12:0)[U]	0.455457	15.9571	2.48258	0.0161014	0.0713495	-3.8151
								DG(17:0/20:4(5Z,8Z,11Z,14Z)/0:0)[iso2]	1.55057	12.0187	2.47838	0.0162727	0.0716607	-3.82451
								3-Butenoic acid	0.230946	14.9586	2.47328	0.0164827	0.0721281	-3.83591
								3-Oxovalproic acid	0.70976	13.3642	2.46957	0.0166372	0.0721281	-3.84419
								cholesteryl beta-D-glucoside	-0.178962	15.2555	-2.46845	0.0166841	0.0721281	-3.84669
								Gln Gly Glu Ala	5.88314	11.7407	2.46239	0.0169395	0.0726495	-3.86019
								Dopamine 3-O-sulfate	0.956077	11.5417	2.45786	0.0171326	0.0726495	-3.87025
								Chicoric acid	2.04488	12.7583	2.45687	0.017175	0.0726495	-3.87245
								7-palmitoleic acid	1.02146	17.4496	2.45596	0.0172146	0.0726495	-3.87449
								Asp Asn Gly Asp	-0.919935	17.6009	-2.45152	0.0174066	0.0730253	-3.88433
								12:0 Cholesteryl ester	0.983375	15.7732	2.44478	0.0177021	0.0738282	-3.89926
								Asp Tyr Phe Lys	6.25347	9.12581	2.43651	0.0180707	0.0749249	-3.91753
								4-hexyl-decanoic acid	0.823622	14.86	2.42505	0.0185935	0.076644	-3.94279
								Ser Lys Ala Gln	6.45397	10.7903	2.42088	0.0187869	0.0769937	-3.95195
								7-Methylguanine	0.211722	15.1808	2.41686	0.0189752	0.0773184	-3.96078
								DG(11:0/18:3/0:0)	0.298821	17.1441	2.39682	0.0199386	0.0807341	-4.00456
								1,2-Dioleoyl-sn-glycero-3-phosphoethanolamine-N,N-dimethyl	-0.256434	21.9698	-2.39474	0.0200412	0.0807341	-4.00909
								GPCho(20:5/18:2)	0.632464	16.4298	2.38343	0.0206068	0.0825437	-4.03366
								Glycocholic acid	1.21198	13.5314	2.37831	0.0208677	0.0826831	-4.04476
								Arachidonic Acid-biotin	0.490144	15.7485	2.3757	0.0210014	0.0826831	-4.05039
								Gly Pro Asp Asp	-0.997675	16.2631	-2.37367	0.0211066	0.0826831	-4.05479
								MGDG(17:2/8:0)	0.297462	18.0797	2.37364	0.0211081	0.0826831	-4.05485
								Galactosyl 4-hydroxyproline	-0.520149	13.2105	-2.3708	0.0212554	0.0828027	-4.06099
								Sarcosine	0.3893	13.1313	2.35752	0.021957	0.0850684	-4.08959
								2E-Lauroleic acid	0.956847	14.0022	2.34342	0.022724	0.0874507	-4.1198
								GPCho(22:5/26:2)	0.449402	16.5781	2.34171	0.0228186	0.0874507	-4.12345
								PC(O-20:0/18:4(6Z,9Z,12Z,15Z))	0.360097	24.2409	2.33405	0.0232471	0.088614	-4.1398
								GPCho(18:3/8:0)	0.372584	16.3784	2.32665	0.0236679	0.0897135	-4.15556
								6-Hydroxyl-1,6-dihydropurine ribonucleoside	-0.677133	20.212	-2.32455	0.0237886	0.0897135	-4.16003
								DG(15:0/18:2(9Z,12Z)/0:0)	3.89752	7.01173	2.32201	0.0239354	0.0897893	-4.16542
								4-Oxoproline	0.515807	11.3302	2.31838	0.0241464	0.0901042	-4.17313
								Asn-Phe-OH	-2.06524	12.932	-2.30296	0.0250605	0.0930256	-4.2057
								DG(14:1(9Z)/21:0/0:0)[iso2]	0.324769	16.1308	2.29257	0.0256941	0.0946944	-4.22757
								12-oxo-9Z-octadecenoic acid	1.07027	15.3534	2.29123	0.0257772	0.0946944	-4.23039
								DL-2-hydroxy valeric acid	0.630561	12.7001	2.28651	0.0260702	0.0952773	-4.24029
								DL-.beta.-Hydroxypalmitic acid	0.377318	16.4847	2.27197	0.0269923	0.0981413	-4.27067
								9,12-hexadecadienoic acid	1.16479	13.1519	2.2666	0.0273401	0.0988986	-4.28185
								Butoxyacetic acid	-0.684403	10.1024	-2.25923	0.0278244	0.10014	-4.29718
								1ÃŽÂ±,25-dihydroxy-2ÃŽÂ²-(4-hydroxybutoxy)vitamin D3 / 1ÃŽÂ±,25-dihydroxy-2ÃŽÂ²-(4-hydroxybutoxy)cholecalciferol	-0.169861	14.4488	-2.24564	0.0287365	0.1029	-4.32531
								cis-5-Tetradecenoylcarnitine	0.689118	14.629	2.24204	0.0289825	0.103259	-4.33273
								L-Threonine	0.367846	15.1697	2.23681	0.0293432	0.104022	-4.34351
								CerP(d14:0/24:4)	0.307622	17.2105	2.22061	0.030486	0.107077	-4.37675
								methyl 15-hydroperoxy-9Z,12Z,16E-octadecatrienoate	0.664538	14.6991	2.22031	0.030507	0.107077	-4.37734
								2(5H)-Furanone	1.6716	11.9586	2.20341	0.0317414	0.110553	-4.4118
								Sedoheptulose	-0.963473	14.8234	-2.2025	0.0318094	0.110553	-4.41365
								13-keto myristic acid	0.401086	11.964	2.1794	0.0335711	0.115903	-4.46037
								Indole-7-carboxaldehyde	-0.819085	9.46135	-2.17806	0.0336757	0.115903	-4.46307
								L-Arginine	0.35877	16.9517	2.17339	0.0340433	0.116601	-4.47246
								Dulcitol, permethyl-	-0.346213	15.9735	-2.17132	0.0342073	0.116601	-4.47662
								Gly Asp Asp Asp	-2.04859	13.1749	-2.16812	0.0344618	0.11667	-4.48303
								9S-Hydroxy-10E,12Z-octadecadienoic acid	0.206074	16.7656	2.16694	0.0345567	0.11667	-4.48541
								PC(O-14:0/16:1(9Z))	-0.183649	14.284	-2.15663	0.035391	0.11892	-4.50602
								C17 Sphingosine-1-phosphate	-0.150804	14.064	-2.15155	0.0358087	0.119319	-4.51616
								13-Hydroxyabscisic acid	-0.263376	13.1218	-2.1511	0.0358461	0.119319	-4.51706
								DGDG(20:3/14:0)	-0.167308	16.4464	-2.14491	0.0363606	0.120466	-4.52935
								4-keto lauric acid	0.395373	14.4831	2.13376	0.0373053	0.123021	-4.55147
								1-(2-Hydroxyethyl)-2-hydroxymethyl-5-nitroimidazole	0.271139	15.5991	2.11645	0.0388137	0.127402	-4.58558
								(3beta,17alpha,23S)-17,23-Epoxy-3,28,29-trihydroxy-27-norlanost-8-en-24-one	0.27061	17.5055	2.10829	0.0395435	0.1292	-4.6016
								5-Hydroxyvalproic acid	0.423742	13.9121	2.10211	0.0401037	0.130429	-4.61368
								4-Aminopyridine	-0.134927	16.7456	-2.09665	0.0406045	0.131455	-4.62433
								N-Oleoyl-N-methyltaurine	0.476652	14.2171	2.09374	0.0408732	0.131723	-4.62999
								PG(22:6(4Z,7Z,10Z,13Z,16Z,19Z)/22:0)	-0.40959	12.6074	-2.09007	0.0412154	0.132225	-4.63714
								Phe Ile Leu Phe	-0.142432	14.0527	-2.08532	0.0416607	0.133051	-4.64635
								14R-hydroxy-11E-eicosenoic acid	-0.157849	13.1937	-2.0687	0.0432542	0.137521	-4.67849
								O-decanoyl-R-carnitine	0.643768	16.2349	2.05949	0.04416	0.139774	-4.6962
								Butyrylcarnitine	0.498319	16.8856	2.05404	0.0447035	0.140672	-4.70665
								PG(20:0/22:6(4Z,7Z,10Z,13Z,16Z,19Z))	0.545736	12.9631	2.05078	0.0450308	0.140672	-4.71288
								m-Phenylenediamine	-0.176272	17.4093	-2.0507	0.0450388	0.140672	-4.71303
								.beta.-Nicotinamide adenine dinucleotide, reduced	0.728102	11.5196	2.04694	0.0454196	0.141239	-4.72021
								Carboxyibuprofen	-0.274541	11.4704	-2.04361	0.0457591	0.141673	-4.72657
								7,8-Dihydroparasiloxanthin	0.203649	15.9341	2.0385	0.0462842	0.142676	-4.7363
								Ethyl (2E,4E,7Z)-Decatrienoate	-0.644747	14.0633	-2.03509	0.0466377	0.143143	-4.74278
								2-keto-n-caproic acid	0.286743	15.612	2.02725	0.0474593	0.145037	-4.75765
								Lauroyl L-carnitine	0.521202	13.7845	2.02078	0.0481473	0.146508	-4.7699
								1ÃŽÂ±-hydroxy-2ÃŽÂ²-(2-hydroxyethoxy)vitamin D3 / 1ÃŽÂ±-hydroxy-2ÃŽÂ²-(2-hydroxyethoxy)cholecalciferol	-0.565358	14.017	-2.01336	0.0489454	0.147741	-4.78387
								GPA(9:0/20:0)	0.787913	11.9689	2.01314	0.0489693	0.147741	-4.78429
								ÃŽÂ±-Linolenic Acid	-0.149354	14.3224	-2.00986	0.0493263	0.147913	-4.79046
								13-Keto-9Z,11E-octadecadienoic acid	0.376122	13.1784	2.00879	0.0494435	0.147913	-4.79247
								3-Dehydroquinic acid	0.688593	15.3773	2.00588	0.049763	0.148244	-4.79794
								Guanidinosuccinic acid	0.350478	16.4204	2.00046	0.0503619	0.1494	-4.80809
								L-Methionine	0.237047	15.9469	1.98577	0.0520167	0.15298	-4.8355
								DG(10:0/20:5/0:0)	-1.52568	20.3948	-1.9853	0.0520711	0.15298	-4.83638
								9R-Hydroxy-10E,12Z-octadecadienoic acid	-0.192081	12.4985	-1.98403	0.0522159	0.15298	-4.83873
								Elaidolinoleic acid	0.908484	16.5509	1.97985	0.052697	0.153754	-4.8465
								Tetrahydrodeoxycortisol	0.657032	13.95	1.97276	0.0535218	0.15552	-4.85963
								Eicosanedioic acid	0.264224	13.178	1.96315	0.0546575	0.157695	-4.87737
								PC(P-18:1(9Z)/16:1(9Z))	-0.392702	21.3134	-1.96267	0.054715	0.157695	-4.87826
								S-Cysteinosuccinic acid	1.56117	12.855	1.956	0.0555155	0.159354	-4.89052
								Alpha-N-Phenylacetyl-L-glutamine	0.789474	13.7684	1.94714	0.0565949	0.161469	-4.90675
								cis-5,8,11,14,17-Eicosapentaenoic acid	0.778585	13.839	1.94622	0.0567077	0.161469	-4.90843
								TG(18:3/18:3/20:2)	-1.22533	18.7674	-1.9392	0.0575779	0.162754	-4.92125
								1-Pentadecanoyl-sn-glycero-3-phosphocholine	-0.403729	16.2594	-1.93791	0.0577388	0.162754	-4.9236
								Creatine	0.639734	17.4619	1.93528	0.058068	0.162754	-4.92838
								Isocarbophos	0.322962	15.3801	1.935	0.058103	0.162754	-4.92889
								D-.alpha.-Tocopherol Succinate	-1.38969	19.011	-1.93338	0.0583067	0.162754	-4.93183
								PC(18:4(6Z,9Z,12Z,15Z)/P-16:0)	-0.698264	14.5706	-1.91101	0.0611832	0.170113	-4.97227
								DL-Phenylalanine	0.201583	17.0102	1.90487	0.0619944	0.170946	-4.98331
								Uridine	2.31483	1.42391	1.90459	0.0620307	0.170946	-4.9838
								Tauroursodeoxycholic acid	1.57757	13.6531	1.90255	0.0623027	0.170946	-4.98747
								o-Phenylenediamine	-0.168514	17.7232	-1.90147	0.062447	0.170946	-4.98941
								1-O-Sinapoylglucose	1.66161	13.6776	1.89596	0.0631865	0.172305	-4.99926
								GPEtn(22:5/13:0)	0.419973	16.4145	1.88944	0.0640718	0.17405	-5.0109
								4-Imidazolone-5-propionic acid	0.539834	13.5959	1.88624	0.0645099	0.174571	-5.01659
								1-Methylinosine	0.689084	14.4431	1.88168	0.0651386	0.175602	-5.02469
								Inosine	0.726789	19.5352	1.87042	0.066713	0.179165	-5.04462
								5-Acetylamino-6-amino-3-methyluracil	1.55199	13.3962	1.86121	0.0680245	0.181998	-5.06084
								3alpha,7alpha,12alpha-Trihydroxy-5beta-24E-cholesten-26-oic acid	-0.259575	15.4984	-1.85418	0.0690403	0.184021	-5.07318
								TG(14:0/16:0/22:5(7Z,10Z,13Z,16Z,19Z))[iso6]	-1.21474	19.6819	-1.84688	0.0701094	0.186171	-5.08595
								Arg Ser Asn Cys	-0.220657	13.5619	-1.82796	0.072943	0.192972	-5.11883
								Tetramethylthiourea	0.685615	14.8061	1.82292	0.0737135	0.194286	-5.12753
								4-Hydroxy-L-phenylglycine	1.18603	9.79328	1.8134	0.0751887	0.19744	-5.14392
								7b-Hydroxy-3-oxo-5b-cholan-24-oate	-0.155866	13.1508	-1.80598	0.0763558	0.199494	-5.15665
								Cer(d18:0/16:0)	-0.153561	14.627	-1.80486	0.0765337	0.199494	-5.15857
								N-Palmitoyl Glycine	0.172068	10.9435	1.79556	0.0780206	0.202625	-5.17444
								L-Isoleucine	0.256167	16.9682	1.78566	0.0796295	0.206049	-5.19126
								PI(20:4(5Z,8Z,11Z,14Z)/0:0)	0.477508	12.8624	1.78263	0.0801271	0.206185	-5.19638
								D-(+)-Mannose	-1.70346	16.6707	-1.7818	0.0802638	0.206185	-5.19779
								Indole-3-carbinol	-0.109241	13.9336	-1.77606	0.0812153	0.207479	-5.20747
								PA(P-16:0/18:2(9Z,12Z))	0.198576	16.6635	1.77524	0.0813529	0.207479	-5.20887
								3-Ethylcatechol	-0.161236	14.8508	-1.76846	0.0824899	0.209625	-5.22027
								10E-heptadecenoic acid	0.3867	14.1012	1.76485	0.0831016	0.210425	-5.22633
								15-methyl palmitic acid	0.191927	17.3224	1.75051	0.085567	0.21575	-5.25028
								(24R)-1ÃŽÂ±,24,25,26-tetrahydroxyvitamin D2 / (24R)-1ÃŽÂ±,24,25,26-tetrahydroxyergocalciferol	0.30898	16.5975	1.7491	0.0858131	0.21575	-5.25263
								Met Val Ala Leu	0.175795	14.2061	1.74211	0.0870388	0.216697	-5.26423
								SM(d14:0/10:0)	-0.275571	13.8052	-1.74177	0.0870989	0.216697	-5.2648
								Urea	0.648294	15.9249	1.74113	0.087212	0.216697	-5.26586
								Hexazinone	0.616432	13.9082	1.74	0.0874123	0.216697	-5.26773
								n-methylnicotinamide	-0.185067	14.3117	-1.73572	0.0881735	0.217414	-5.27481
								GPA(19:0/22:5)	0.204214	27.1061	1.73364	0.0885447	0.217414	-5.27824
								Glycerol 1,3-di-(9Z,12Z-octadecadienoate) 2-(9Z-octadecenoate)	-1.41359	19.6998	-1.73257	0.0887379	0.217414	-5.28002
								3-Tetradecynoic acid	0.45958	10.882	1.73151	0.0889281	0.217414	-5.28177
								Hypoxanthine	0.474798	18.798	1.72853	0.0894637	0.217972	-5.28667
								L-Ascorbic acid	1.5067	10.5293	1.72136	0.090767	0.22039	-5.29845
								Norepinephrine sulfate	3.05712	7.58601	1.71331	0.0922483	0.223222	-5.31163
								MGDG(22:5/20:2)	-0.267737	13.7561	-1.71161	0.0925631	0.223222	-5.3144
								12-methyl-tridecanyl heptadecanoate	0.311123	15.8551	1.70853	0.0931371	0.223845	-5.31942
								Lys Val	0.829981	8.15271	1.70436	0.0939177	0.22427	-5.3262
								Tyr Gly Tyr Ala	-0.21318	16.3144	-1.70205	0.0943523	0.22427	-5.32995
								Acetyl-L-carnitine	0.351667	19.8997	1.70196	0.094369	0.22427	-5.33009
								Adenine	-0.13296	16.4045	-1.70085	0.0945794	0.22427	-5.3319
								Glycerol 1,3-di-(9Z,12Z-octadecadienoate) 2-hexadecanoate	-1.33047	20.4131	-1.69791	0.0951365	0.224839	-5.33667
								5,6-dihydroxy stearic acid	0.181946	13.8178	1.69324	0.0960265	0.225494	-5.34422
								TG(14:0/15:0/17:2(9Z,12Z))[iso6]	-2.49894	14.6284	-1.6916	0.0963412	0.225494	-5.34687
								Taurine	0.272704	14.4345	1.69146	0.0963677	0.225494	-5.34709
								DL-Homocysteine	-0.16509	10.9413	-1.68789	0.0970566	0.226359	-5.35286
								5.alpha.,7.alpha.-Dihydroxy-11-oxotetranorprosta-1,16-dioic acid	-0.225073	12.3562	-1.6823	0.0981411	0.227514	-5.36185
								3-Butynoate	0.362161	13.761	1.68192	0.0982154	0.227514	-5.36247
								Suberic acid	0.114495	14.973	1.67907	0.0987712	0.227514	-5.36703
								Anandamide (20:2, n-6)	-0.577208	14.8339	-1.67874	0.0988355	0.227514	-5.36755
								TG(14:0/18:0/22:6(4Z,7Z,10Z,13Z,16Z,19Z))[iso6]	-1.15224	20.0523	-1.67678	0.0992206	0.227661	-5.3707
								Caprylic acid	-0.0872248	13.9171	-1.67441	0.0996882	0.227997	-5.3745
								GPSer(15:1/22:2)	-0.153871	15.3242	-1.67105	0.100353	0.228779	-5.37986
								Heptadecanoic acid	-0.680827	12.6533	-1.66755	0.101051	0.229631	-5.38545
								2E,6Z-nonadienoic acid	-0.11072	14.6192	-1.66371	0.101819	0.230638	-5.39156
								5ÃŽÂ±-Cholan-24-oic Acid	-0.160131	19.9168	-1.65721	0.103131	0.232865	-5.40188
								12-oxo-9(Z)-dodecenoic acid	0.262259	14.1432	1.65449	0.103685	0.233373	-5.40619
								1-Methyladenosine	0.197198	16.2265	1.64431	0.105777	0.23733	-5.42225
								16,16-dimethyl-PGE2	0.106781	16.7801	1.63567	0.107579	0.24061	-5.43581
								DG(22:5/16:1/0:0)	0.517993	18.8688	1.63258	0.10823	0.241306	-5.44065
								TG(13:0/17:0/18:2(9Z,12Z))[iso6]	-1.61852	17.4628	-1.62589	0.10965	0.243704	-5.45108
								HBA	0.222303	13.5761	1.62371	0.110115	0.243973	-5.45447
								6-Hydroxymelatonin	-0.145424	14.6452	-1.61855	0.111225	0.245664	-5.46249
								14,15-Dihydroxy-5Z,8Z,11Z-eicosatrienoic acid	-0.299893	12.7892	-1.61575	0.11183	0.24568	-5.46683
								3-O-(alpha-L-arabinopyranosyl-(1->6)-beta-D-glucopyranosyl) butyl 3S-hydroxybutanoate	1.79009	10.0208	1.61532	0.111925	0.24568	-5.46751
								17beta-Hydroxy-2-oxa-5alpha-androstan-3-one	-0.179011	15.3588	-1.61039	0.112998	0.246081	-5.47512
								Oxysolavetivone	-0.141172	13.8957	-1.60973	0.113142	0.246081	-5.47614
								DG(20:3/11:0/0:0)	-0.142342	15.6353	-1.6097	0.113149	0.246081	-5.47619
								Ile Val Trp Val	-0.133014	16.6195	-1.59746	0.115852	0.25119	-5.49501
								N-Acetyl-L-glutamic acid	-0.247337	11.9299	-1.59427	0.116566	0.251967	-5.49989
								18-Oxocortisol	2.03433	12.1242	1.58911	0.117729	0.253707	-5.50779
								L-Cystine	0.425986	12.4957	1.58139	0.119482	0.256705	-5.51952
								cis-Aconitic acid	0.460588	10.4143	1.57841	0.120166	0.257396	-5.52406
								Lys His Val Ala	0.424314	17.8391	1.57111	0.121852	0.259588	-5.53509
								1-octadecyl-heptadecanoate	0.371487	18.0869	1.57081	0.121922	0.259588	-5.53555
								m-Cresol	-0.0980033	14.6302	-1.56501	0.123276	0.261685	-5.54429
								11,14-trans-Eicosadienoic acid	1.46637	14.4818	1.55663	0.125253	0.265089	-5.55686
								GPIns(18:3/6:0)	-1.85944	10.8709	-1.55339	0.126025	0.265928	-5.56171
								Met Ser Gly	1.27975	15.6025	1.54985	0.126873	0.266922	-5.56699
								Spermine	-0.204123	14.4381	-1.5461	0.127775	0.268025	-5.57258
								5ÃŽÂ²-Chol-3-en-24-oic Acid	-0.496747	15.0695	-1.53257	0.131074	0.274134	-5.59263
								Pyrocatechol sulfate	-0.615957	17.351	-1.52932	0.131875	0.274999	-5.59741
								Artonin K	1.48934	15.7374	1.52582	0.132744	0.275998	-5.60256
								3-Hydroxydodecanoic acid	0.801272	14.2371	1.52249	0.133576	0.276307	-5.60746
								14-methyl-8E-hexadecenoic acid	-0.126198	13.285	-1.5221	0.133672	0.276307	-5.60802
								Isopentadecylic acid	-0.245204	16.819	-1.51615	0.135167	0.278586	-5.61673
								1-Linoleoylglycerophosphocholine	-0.338001	23.2568	-1.50849	0.137113	0.281778	-5.62791
								Nonanoic acid	-0.142798	10.5071	-1.50571	0.137823	0.282418	-5.63194
								Lys Lys Pro	0.413536	14.4034	1.49475	0.140655	0.287155	-5.6478
								Oxprenolol	-0.078725	13.6882	-1.49364	0.140945	0.287155	-5.64941
								Ricinoleic acid methyl ester	-0.25304	13.3634	-1.48953	0.14202	0.288418	-5.65532
								Arg Thr Ala Lys	-0.108114	17.9171	-1.48817	0.142378	0.288418	-5.65728
								Leu Lys Leu Ala	0.419171	15.7543	1.48483	0.143258	0.289372	-5.66206
								2-methyl valeric acid	-0.105941	14.648	-1.4817	0.144087	0.290221	-5.66655
								Galactonic acid	-0.301107	15.5238	-1.4784	0.144966	0.291164	-5.67127
								Desmethylketamine	1.21008	12.9581	1.47659	0.145449	0.29131	-5.67385
								4-Nitrocatechol	-0.88073	11.2271	-1.46515	0.148533	0.29437	-5.6901
								24-ethyl-5alpha-cholest-25-en-3alpha,12alpha,16alpha-triol	-0.822185	15.8924	-1.46484	0.148616	0.29437	-5.69053
								Adenosine 5'-monophosphate	-0.183243	14.3886	-1.46482	0.148623	0.29437	-5.69057
								Lyso-PC(16:0)	-0.538664	14.4829	-1.46477	0.148638	0.29437	-5.69065
								Vitamin D2 glucosiduronate	0.488136	15.3199	1.44356	0.154494	0.304323	-5.72046
								N-Acetylpyrrolidine	-0.222573	16.5151	-1.44346	0.154523	0.304323	-5.7206
								Heptanoylcarnitine	-0.639821	11.9459	-1.44139	0.155105	0.304624	-5.72349
								5R-hydroxy-hexadecanoic acid	-0.119637	13.0642	-1.43968	0.155585	0.304723	-5.72587
								Methyl isobutyl ketone	-0.109699	16.721	-1.43691	0.156369	0.304986	-5.72973
								N-Nitrosomethylethylamine	2.8052	6.73638	1.43616	0.15658	0.304986	-5.73077
								Proline betaine	-1.15818	18.9639	-1.42988	0.158367	0.307622	-5.73948
								DL-Ornithine	0.196312	13.7085	1.41704	0.16207	0.313584	-5.75717
								trans-Resveratrol 3,4'-disulfate	-0.937922	10.2214	-1.41618	0.162321	0.313584	-5.75836
								DL-.alpha.-Hydroxylysine	-1.68397	14.732	-1.40415	0.165857	0.319545	-5.7748
								TG(18:0/16:0/18:3(9Z,12Z,15Z))[iso6]	-1.14533	20.9343	-1.39004	0.170077	0.326084	-5.79391
								4-Hydroxy-L-proline	0.261492	13.3312	1.38973	0.170171	0.326084	-5.79433
								C-8 Ceramide	-0.201647	14.8628	-1.38394	0.171927	0.328562	-5.80212
								N-Methylputrescine	-0.116143	16.5148	-1.38045	0.172995	0.329713	-5.80681
								24-Nor-5ÃŽÂ²-cholane-3ÃŽÂ±,7ÃŽÂ±,22,23-tetrol	0.149048	24.3359	1.37579	0.174424	0.330744	-5.81303
								SM(d16:1/24:1(15Z))	-0.399022	21.1328	-1.37565	0.174468	0.330744	-5.81323
								Saccharin	0.813785	9.16056	1.37329	0.175194	0.331234	-5.81637
								Hexanoylcarnitine	0.150086	13.906	1.3696	0.17634	0.332514	-5.82129
								5S,12R-Dihydroxy-6Z,8E,10E,14Z-eicosatetraene-1,20-dioic acid	-0.381308	12.7392	-1.36645	0.177319	0.333473	-5.82547
								1,5-Anhydro-D-sorbitol	-0.449248	13.1872	-1.35943	0.179519	0.336718	-5.83476
								.alpha.-Hydroxybutyric acid	-0.0755129	17.1568	-1.3466	0.183595	0.343453	-5.85164
								1,5Z-Octadien-3-ol	-0.0948674	13.3294	-1.34051	0.185551	0.3462	-5.85958
								7-hydroxy-dodecanoic acid	-0.251091	10.6921	-1.32993	0.188992	0.351695	-5.87333
								7ÃŽÂ±,12ÃŽÂ±-Dihydroxycholest-4-en-3-one	0.351555	11.3837	1.31684	0.193316	0.358798	-5.89019
								(+)-12-methyl myristic acid	0.421367	15.8011	1.31381	0.194326	0.359175	-5.89406
								18-hydroxy-9S,10R-epoxy-stearic acid	0.150286	12.4449	1.31319	0.194532	0.359175	-5.89485
								Caffeine	-1.29705	11.5163	-1.30485	0.197339	0.362473	-5.90548
								1,6-Anhydro-.beta.-D-glucose, permethyl-	0.14696	13.2318	1.30404	0.197615	0.362473	-5.90652
								Agmatine	-0.140873	11.7013	-1.30334	0.197852	0.362473	-5.90741
								GPEtn(10:0/15:1)	-1.35976	13.6103	-1.29958	0.199128	0.363431	-5.91217
								Furfural diethyl acetal	-0.138552	10.2765	-1.29878	0.1994	0.363431	-5.91318
								PS(P-16:0/19:0)	0.548214	15.8451	1.29201	0.201717	0.366355	-5.92172
								DL-pipecolic acid	1.6592	7.94474	1.29108	0.202038	0.366355	-5.9229
								Linoelaidyl carnitine	0.21493	15.1717	1.28517	0.204082	0.369118	-5.93032
								2alpha-Methyl-5alpha-androstane-3,17-dione	0.345343	12.9993	1.28361	0.204622	0.369153	-5.93227
								18-hydroxy stearic acid	0.102205	15.4193	1.27748	0.206762	0.372067	-5.93993
								Nicotinamide N-oxide	-0.100818	11.0733	-1.26823	0.210021	0.376975	-5.95141
								N1,N5,N10,N14-Tetra-trans-p-coumaroylspermine	1.33559	10.5882	1.26386	0.211575	0.378805	-5.95681
								2(3H)-Furanone	0.662826	13.0687	1.2539	0.215143	0.384222	-5.96904
								3-O-Methyldopa	0.294938	12.1415	1.23734	0.221182	0.394015	-5.98919
								1-tetradecanoyl-2-hexadecanoyl-sn-glycero-3-phosphosulfocholine	0.354307	17.2783	1.22749	0.224829	0.398843	-6.00105
								L-Homoarginine	0.441752	12.4356	1.22698	0.22502	0.398843	-6.00166
								PE(20:2(11Z,14Z)/24:0)	0.459906	16.3883	1.22548	0.22558	0.398843	-6.00346
								MG(18:0/0:0/0:0)	-0.152285	20.7784	-1.22344	0.226343	0.399198	-6.0059
								L-Pipecolic acid	-0.609778	13.0831	-1.22024	0.227545	0.399459	-6.00973
								Ala His Gln Gln	-0.188061	15.6223	-1.22004	0.227618	0.399459	-6.00996
								L-Tyrosine	0.241906	13.2987	1.21685	0.228822	0.39974	-6.01377
								1-Butylimidazole	-0.0837943	17.1977	-1.21662	0.228906	0.39974	-6.01403
								DL-Malic acid	0.334559	12.5076	1.20651	0.23275	0.405455	-6.02602
								Butyl (S)-3-hydroxybutyrate glucoside	0.534037	14.2888	1.1998	0.235325	0.408215	-6.03392
								Glycerol 1,3-dihexadecanoate 2-(9Z,12Z-octadecadienoate)	-1.04495	18.9478	-1.19938	0.235487	0.408215	-6.03441
								2R-hydroxy-stearic acid	0.106596	14.921	1.19515	0.23712	0.410045	-6.03936
								7alpha-Hydroxy-3-oxo-5beta-cholan-24-oic Acid	0.228564	21.5608	1.19329	0.237841	0.41029	-6.04154
								Tyr Ser Thr	1.08572	14.638	1.18852	0.239701	0.411885	-6.0471
								trans-3-Hydroxycinnamic acid	0.147592	16.2051	1.18794	0.239927	0.411885	-6.04778
								D-Sorbitol	-0.834093	11.1216	-1.18018	0.242971	0.416103	-6.05677
								Decanoylcholine	0.102124	16.9046	1.17718	0.244157	0.416905	-6.06023
								11-Dodecynoic acid	-0.204907	14.6689	-1.17602	0.244615	0.416905	-6.06157
								cis-4-Hydroxy-D-proline	-0.416015	11.854	-1.17269	0.245937	0.418152	-6.0654
								DG(17:0/18:2(9Z,12Z)/0:0)[iso2]	-0.14483	15.9739	-1.16509	0.248976	0.422015	-6.07411
								3,7-Dioxo-5alpha-cholan-24-oic Acid	0.202497	11.7105	1.16403	0.249399	0.422015	-6.07531
								11-Deoxy-16,16-dimethylprostaglandin E2	-0.238866	14.9028	-1.16108	0.250587	0.423015	-6.07867
								Palmitic acid	0.135056	22.5456	1.1589	0.251468	0.423494	-6.08115
								12-hydroxy-10-dodecenoic acid	0.254554	9.8439	1.1452	0.257051	0.43187	-6.09663
								1,2-Diarachidonoyl-sn-glycero-3-phosphocholine	-0.125225	21.0193	-1.14223	0.258271	0.432894	-6.09996
								Arg Val Met Arg	0.421113	11.5551	1.13746	0.260241	0.435168	-6.10529
								DG(20:4(5Z,8Z,11Z,14Z)/20:4(8Z,11Z,14Z,17Z)/0:0)	0.539719	14.983	1.12797	0.264195	0.44074	-6.11585
								Val Phe Gly Ala	-0.0846366	17.3381	-1.12298	0.26629	0.442853	-6.12136
								GPA(18:2/18:3)	-0.124629	14.282	-1.12198	0.266711	0.442853	-6.12246
								Sucralose	0.969005	13.7241	1.11501	0.269662	0.446707	-6.13012
								Ile Ile Lys Thr	0.445193	14.7877	1.10597	0.27352	0.452042	-6.13997
								N-Nervonoyl-D-erythro-sphingosylphosphorylcholine	-0.424822	20.5285	-1.10264	0.274953	0.453352	-6.14359
								.alpha.-Hydroxyisocaproic acid	0.159338	14.8998	1.09201	0.279557	0.459875	-6.15505
								2-amino-4-cyano-butanoic acid	-0.460171	15.5391	-1.08545	0.282424	0.462994	-6.16207
								10-oxo-5,8-decadienoic acid	-0.0751254	13.9886	-1.08469	0.282759	0.462994	-6.16288
								l-2-Hydroxydecanoic acid	0.234767	15.3036	1.0801	0.28478	0.465228	-6.16777
								Tetraethylene glycol	0.15473	21.8439	1.07299	0.287928	0.46929	-6.17529
								Ile Ile Lys Arg	0.259437	17.5637	1.06878	0.289804	0.471263	-6.17972
								2R-methyl-dodecanoic acid	0.212591	13.4417	1.06212	0.292789	0.474298	-6.1867
								3-Phenylpropyl formate	0.146852	15.7023	1.06164	0.293008	0.474298	-6.18721
								Glycyl-glycine	-0.283431	9.85581	-1.05403	0.296443	0.478766	-6.19513
								Valerylcarnitine	0.743264	9.28326	1.04761	0.299369	0.482344	-6.20177
								SM(d18:1/20:0)	-0.360396	19.6253	-1.04619	0.30002	0.482344	-6.20324
								3-O-Feruloylquinic acid	1.0432	22.3117	1.03765	0.303942	0.487546	-6.212
								Isovalerylcarnitine	0.608313	14.4167	1.03302	0.306082	0.489869	-6.21671
								Benzaldehyde	0.332493	9.91077	1.02969	0.307633	0.491242	-6.22011
								7beta,12alpha-Dihydroxy-3-oxo-5beta-cholestan-26-oic acid	0.34069	15.2186	1.0246	0.310005	0.493374	-6.22525
								Cellulose, microcrystalline	1.07668	16.9024	1.02384	0.31036	0.493374	-6.22602
								3',4'-Dihydrodiol	0.21295	11.4277	1.01791	0.313145	0.496688	-6.23198
								6-Deoxodolichosterone	-0.22915	18.232	-1.01341	0.31527	0.498943	-6.23649
								Diallylcyanamide	-0.107441	19.0722	-1.00543	0.319064	0.50368	-6.24444
								N1-(5-Phospho-D-ribosyl)-ATP	0.424512	16.0676	1.00413	0.319684	0.50368	-6.24572
								1,13-Tetradecadien-3-one	-0.147027	20.6081	-0.99619	0.32349	0.508547	-6.25355
								SM(d18:2/24:1)	-0.23579	21.1766	-0.993037	0.32501	0.509806	-6.25665
								GPEtn(24:4/18:2)	0.159518	22.3155	0.990618	0.32618	0.510511	-6.25901
								L-Histidine	0.141764	17.0073	0.986548	0.328154	0.51247	-6.26298
								18:0 Cholesteryl ester	-0.118572	17.9329	-0.982102	0.33032	0.513479	-6.2673
								o-Cresol	0.59133	11.2603	0.981277	0.330723	0.513479	-6.2681
								11,12,13-trihydroxy-9-octadecenoic acid	0.201758	16.249	0.979643	0.331522	0.513479	-6.26968
								Gemfibrozil	0.264878	12.4433	0.979284	0.331698	0.513479	-6.27003
								Threonic acid	0.366545	16.6968	0.976564	0.333031	0.51442	-6.27266
								Cytosine	0.145611	13.3258	0.974382	0.334103	0.514954	-6.27476
								2-hydroxy-heptadecanoic acid	-0.0932143	12.9109	-0.968709	0.336902	0.518141	-6.2802
								5-Methylthioribulose 1-phosphate	-0.0749945	11.3335	-0.960864	0.340796	0.522997	-6.28767
								5ÃŽÂ±-Pregnane-3ÃŽÂ±,20ÃŽÂ±-diol	0.0815365	18.7598	0.954205	0.344126	0.526088	-6.29397
								Phosphatidyl glycerol	0.916633	15.5465	0.953869	0.344294	0.526088	-6.29429
								DL-2-Methylbutyric acid	-0.0920984	10.9173	-0.949549	0.346466	0.528268	-6.29835
								Hexyl (R)-3-hydroxybutyrate	0.239601	14.0873	0.94326	0.349644	0.531969	-6.30423
								3-Methylvaleric acid	-0.188349	13.9707	-0.938654	0.351984	0.534382	-6.30851
								Nitrotyrosine	0.357706	13.6117	0.93229	0.355232	0.538162	-6.3144
								Myristic acid	0.103955	18.0618	0.927652	0.357613	0.540188	-6.31866
								3-hydroxy-pentadecanoic acid	0.155596	10.7846	0.926718	0.358093	0.540188	-6.31952
								4,8-dimethyl-dodecanoic acid	0.217598	19.0493	0.923716	0.359641	0.54137	-6.32226
								Pyruvaldehyde	-0.797353	9.32303	-0.921653	0.360707	0.541824	-6.32415
								Metoprolol	-0.357689	10.7049	-0.914006	0.364675	0.544505	-6.33109
								Geniposidic acid	0.906933	16.0429	0.913899	0.364731	0.544505	-6.33118
								Myristoylcarnitine	-0.310747	14.5239	-0.913776	0.364795	0.544505	-6.3313
								PS(O-16:0/0:0)	-0.2016	11.9631	-0.908701	0.367445	0.546733	-6.33587
								D-Pipecolinic acid	-0.573112	14.2567	-0.907965	0.36783	0.546733	-6.33653
								1-Hexadecanoyl-2-octadecadienoyl-sn-glycero-3-phosphocholine	0.086083	27.4312	0.900619	0.37169	0.550636	-6.34311
								Ascorbate 2-sulfate	0.209032	17.1463	0.900013	0.37201	0.550636	-6.34365
								D-Pipecolic acid	0.133573	13.0626	0.884618	0.380187	0.561567	-6.35724
								cis-13-Eicosenoic acid	-0.242171	14.4247	-0.882383	0.381383	0.562163	-6.3592
								Butanoic acid	0.136778	13.2474	0.879719	0.382812	0.563099	-6.36152
								PE-Cer(d14:1(4E)/23:0)	-0.137089	23.7223	-0.867983	0.389149	0.571235	-6.37168
								L-Urobilinogen	1.28576	8.16714	0.864114	0.391252	0.573135	-6.375
								Nervonyl carnitine	0.184376	20.7046	0.852052	0.397854	0.581605	-6.38526
								Leu-leu-tyr	-0.084476	14.2356	-0.842122	0.403341	0.588413	-6.3936
								5-Aminoorotic acid	-0.0843536	10.1251	-0.839256	0.404934	0.589523	-6.39598
								.beta.-D-Glucopyranose, 1,6-anhydro-	0.31904	12.0706	0.836445	0.406499	0.59059	-6.39832
								Tyr Met Cys Cys	-0.18292	15.4733	-0.824696	0.413082	0.59725	-6.408
								18R-Resolvin E3	0.144079	14.5216	0.823761	0.413608	0.59725	-6.40876
								N-Oleoyl-D-erythro-sphingosylphosphorylcholine	0.173453	20.73	0.823757	0.41361	0.59725	-6.40876
								Spermidine	1.31047	6.32433	0.818788	0.416416	0.598885	-6.41281
								2-Mercaptoimidazole	-0.0906822	14.503	-0.81876	0.416432	0.598885	-6.41284
								GlcCer(d14:1(4E)/24:0(2OH))	0.113068	26.4708	0.809575	0.421649	0.60516	-6.42026
								1-Myristoyl-sn-glycero-3-phosphocholine	-0.191482	18.5707	-0.806715	0.423281	0.606275	-6.42255
								MG(18:3/0:0/0:0)	0.308922	13.0969	0.804185	0.424728	0.607121	-6.42457
								Sphinganine	0.597576	7.76956	0.801197	0.426441	0.608283	-6.42695
								Phosphonoacetaldehyde	-0.0545083	16.1746	-0.799777	0.427256	0.608283	-6.42808
								DGDG(10:0/6:0)	-0.257304	15.2586	-0.778137	0.439799	0.624885	-6.44504
								DL-3-hydroxy stearic acid	-0.0455053	14.15	-0.774698	0.441813	0.626491	-6.44769
								1,2-Dierucoyl-SN-Glycero-3-Phosphoethanolamine	0.19184	21.4269	0.767181	0.446232	0.631494	-6.45345
								Dimethylenetriurea	-0.461424	9.76411	-0.762004	0.44929	0.634555	-6.45738
								4-amino-4-cyano-butanoic acid	0.126636	15.9784	0.758821	0.451177	0.635633	-6.45978
								D-Glucoside	0.981807	3.04435	0.757693	0.451846	0.635633	-6.46063
								Lauric acid	0.164804	16.6763	0.752171	0.455133	0.637137	-6.46478
								L-Proline	0.107566	18.3501	0.751388	0.4556	0.637137	-6.46536
								DG(19:0/22:0/0:0)[iso2]	0.150622	18.6955	0.751369	0.455611	0.637137	-6.46538
								Gly Ala Gly Arg	0.165969	14.1264	0.747277	0.458057	0.639296	-6.46842
								1,11-Undecanedicarboxylic acid	-0.149384	13.1034	-0.744629	0.459644	0.64025	-6.47039
								DL-Dopa	-0.137337	9.55299	-0.740824	0.46193	0.641336	-6.4732
								DG(15:0/18:4(6Z,9Z,12Z,15Z)/0:0)	-0.213549	20.2714	-0.738866	0.463108	0.641336	-6.47464
								4-Amino-1-butanol	-0.0611526	14.1903	-0.7378	0.46375	0.641336	-6.47542
								2-Ethylidenehexanal	-0.0665384	13.918	-0.737317	0.464042	0.641336	-6.47578
								Clupanodonyl carnitine	-0.0852332	12.6357	-0.729853	0.468556	0.645689	-6.48122
								24-Nor-5ÃŽÂ²-cholane-3ÃŽÂ±,7ÃŽÂ±,12ÃŽÂ±,22,23-pentol	-0.0535629	25.0811	-0.729099	0.469013	0.645689	-6.48177
								Glycerophospho-N-oleoyl ethanolamine	-0.220486	16.0107	-0.725478	0.471213	0.647461	-6.48439
								12-oxo-10E-dodecenoic acid	-0.0959619	12.7315	-0.72322	0.472588	0.648094	-6.48601
								Ustilic acid A	-0.0532804	12.2041	-0.712525	0.47913	0.655798	-6.49365
								9-methyl lauric acid	-0.0427732	13.4934	-0.707163	0.48243	0.657817	-6.49744
								L-Citrulline	-0.127105	14.5118	-0.707113	0.482461	0.657817	-6.49748
								6-Methyluracil	-0.165831	10.0208	-0.702355	0.485399	0.659621	-6.50081
								Terephthalic acid	0.979902	8.61799	0.701958	0.485645	0.659621	-6.50109
								N,N-Dimethylsphingosine	-0.180105	13.6251	-0.699419	0.487217	0.660491	-6.50286
								17-Phenyl trinor prostaglandin E2 serinol amide	-0.27272	16.0823	-0.697023	0.488703	0.661242	-6.50453
								2-hydroxy hendecanoic acid	0.346602	13.5205	0.691438	0.492178	0.663921	-6.50839
								1-Stearoyl-2-hydroxy-sn-glycero-3-phosphocholine	-0.142836	21.7982	-0.687515	0.494627	0.663921	-6.51108
								PS(17:0/17:0)	0.614507	13.7307	0.687431	0.49468	0.663921	-6.51114
								Caproic acid	-0.0640839	14.2358	-0.686819	0.495062	0.663921	-6.51156
								13R-hydroxy-octadecanoic acid	0.121955	12.0262	0.685746	0.495733	0.663921	-6.51229
								1-Methyluric acid	-0.170216	15.5155	-0.684837	0.496302	0.663921	-6.51291
								2,5-dibutylpyrrolidine	0.116736	21.5992	0.675968	0.501873	0.67011	-6.51892
								4-Hydroxyvalproic acid	-0.257228	13.5127	-0.671848	0.504473	0.670268	-6.52168
								L-Prolinamide	-0.0534875	13.0478	-0.671103	0.504944	0.670268	-6.52218
								1-Methylhistamine	-0.0515738	17.5192	-0.671057	0.504973	0.670268	-6.52221
								L-Octanoylcarnitine	0.226148	14.387	0.669791	0.505774	0.670268	-6.52306
								DL-Propargylglycine	0.0721835	12.6906	0.657475	0.513598	0.678293	-6.5312
								para-Cresidine	-0.0476843	18.3131	-0.656634	0.514135	0.678293	-6.53175
								10-Undecynoic acid	-0.0835771	11.5762	-0.655751	0.514699	0.678293	-6.53233
								D-Glucoheptose	-0.0613169	14.2985	-0.651651	0.517321	0.680484	-6.535
								4,6-Dideoxy-4-oxo-dTDP-D-glucose	-0.194419	11.5322	-0.647068	0.52026	0.682258	-6.53797
								4,4-Dimethyl-14a-hydroxymethyl-5a-cholesta-8,24-dien-3b-ol	-0.174334	20.0604	-0.646548	0.520595	0.682258	-6.5383
								2R-hydroxy-pentadecanoic acid	0.0448934	12.5581	0.643086	0.522822	0.683913	-6.54053
								17beta-Acetamidoandrost-4-en-3-one	-0.0547548	20.6747	-0.634423	0.528416	0.688599	-6.54604
								Hippuric acid	0.312388	17.5764	0.633998	0.528692	0.688599	-6.54631
								Asparaginyl-Arginine	-0.0617772	12.2684	-0.633032	0.529318	0.688599	-6.54692
								11-Dehydrocorticosterone	-0.0417487	21.7107	-0.623274	0.535663	0.695202	-6.55303
								Nicotinic acid	-0.13705	12.4721	-0.62129	0.536957	0.695202	-6.55426
								D-Ribose 1-diphosphate	-0.684903	6.93933	-0.620712	0.537335	0.695202	-6.55462
								MG(0:0/18:1(11Z)/0:0)	0.149073	20.6295	0.61041	0.544087	0.702655	-6.56095
								PC(18:4(6Z,9Z,12Z,15Z)/P-18:0)	0.112472	23.2822	0.604643	0.547885	0.706274	-6.56444
								Urocanic acid	0.153153	15.2503	0.588092	0.558861	0.7189	-6.57429
								(22E)-(24S)-1ÃŽÂ±,24-dihydroxy-26,27-cyclo-22,23-didehydrovitamin D3 / (22E)-(24S)-1ÃŽÂ±,24-dihydroxy-26,27-cyclo-22,23-didehydrocholecalciferol / Calcipotriol	0.0397152	14.4561	0.586568	0.559877	0.7189	-6.57518
								7-Heptadecynoic acid	0.186443	11.7311	0.585301	0.560722	0.7189	-6.57593
								Isopentenyladenine	-0.0889228	14.4375	-0.580668	0.563819	0.719672	-6.57862
								1,2-Di-(9Z-octadecenoyl)-sn-glycero-3-phosphocholine	-0.0811077	26.5332	-0.579782	0.564412	0.719672	-6.57913
								1-(9Z-Octadecenoyl)-sn-glycero-3-phosphocholine	-0.120373	21.9301	-0.578897	0.565006	0.719672	-6.57965
								PE-Cer(d16:2(4E,6E)/18:0)	-0.0484793	20.5289	-0.578331	0.565384	0.719672	-6.57997
								Heptadecasphinganine	-0.456473	14.2447	-0.56998	0.570996	0.724783	-6.58476
								Asn Lys Asp Met	-1.33064	7.0856	-0.569315	0.571444	0.724783	-6.58514
								PI(17:2(9Z,12Z)/19:0)	0.106272	19.2882	0.564612	0.574617	0.726077	-6.5878
								1,2-Dilinoleoyl-sn-glycero-3-phosphocholine	0.69461	14.1893	0.563827	0.575148	0.726077	-6.58824
								Glycodeoxycholic acid	-0.358615	12.7727	-0.563253	0.575536	0.726077	-6.58857
								GPA(15:0/20:2)	-0.340702	14.3474	-0.560017	0.577725	0.7274	-6.59038
								13C6-Phenylalanine	-0.034649	17.3408	-0.558152	0.57899	0.7274	-6.59142
								trans-4-Hydroxy-L-proline	0.151763	14.7419	0.55716	0.579663	0.7274	-6.59197
								12-tridecenoic acid	0.0482454	12.0933	0.552694	0.582697	0.729915	-6.59445
								3R-hydroxy-eicosanoic acid	0.0553604	22.9737	0.548412	0.585612	0.731108	-6.5968
								URSINIC ACID	-0.145034	13.9605	-0.548268	0.585711	0.731108	-6.59688
								L-Pyroglutamic acid	0.0761708	12.5905	0.542777	0.589461	0.734495	-6.59987
								Palmitamide	-0.303336	17.1071	-0.535904	0.59417	0.739064	-6.60358
								L-Carnitine	0.0814719	22.6283	0.534196	0.595344	0.739227	-6.60449
								1,2-dipalmitoyl-sn-glycero-3-PC	-0.0983552	20.5285	-0.531736	0.597035	0.740031	-6.6058
								2-Acetyl-3,5-dimethylfuran	0.089904	14.2078	0.520578	0.604736	0.748268	-6.61167
								2-Acetylpyrrolidine	-0.0393818	16.3163	-0.511524	0.611018	0.753458	-6.61634
								L-Histidine, 1-methyl-	-0.289038	14.8924	-0.511469	0.611056	0.753458	-6.61636
								Dopamine	0.260923	12.7847	0.498098	0.620387	0.763636	-6.62311
								Heptanoic acid, ethyl ester	-0.0512997	16.4662	-0.495332	0.622325	0.763939	-6.62449
								PI-Cer(d18:0/18:0)	0.229961	12.8363	0.494672	0.622788	0.763939	-6.62481
								5-Hydroxyectoine	0.0786573	15.2657	0.489429	0.626471	0.767129	-6.62739
								(Ã‚Â±)-2-Methylthiazolidine	0.10186	10.7034	0.486019	0.628871	0.768741	-6.62905
								Thymine	-0.135816	9.6392	-0.478142	0.634431	0.77331	-6.63285
								N-Cyclohexanecarbonylpentadecylamine	-0.0573901	19.621	-0.477634	0.63479	0.77331	-6.6331
								(S)-Piperidine-2-carboxamide	-0.0502175	20.4861	-0.473513	0.637708	0.775532	-6.63506
								2,3,5-Trimethylfuran	0.0887713	14.3967	0.469082	0.640852	0.778021	-6.63714
								Indole	0.0406179	15.6731	0.463709	0.644674	0.781322	-6.63965
								N-Nitrosopiperidine	0.0420072	14.2864	0.45472	0.651088	0.78775	-6.64378
								12-methyl-hexadecanoic acid	0.036197	16.9037	0.448625	0.655452	0.791679	-6.64653
								2'-Deoxyuridine	0.0833296	13.9456	0.446321	0.657105	0.792326	-6.64757
								GPA(10:0/11:0)	-0.125165	13.6931	-0.443296	0.659278	0.793597	-6.64891
								9R,10S,18-trihydroxy-stearic acid	0.075978	14.9906	0.435565	0.664845	0.798941	-6.65231
								9-Nonadecene	-0.0291347	23.9747	-0.428853	0.669693	0.801239	-6.65522
								3-Heptynoic acid	0.0816296	12.384	0.428339	0.670065	0.801239	-6.65544
								11-Deoxy-11-methyleneprostaglandin D2	0.206402	12.0979	0.428226	0.670147	0.801239	-6.65549
								3-Hexynoic acid	-0.025862	14.0631	-0.424533	0.672821	0.803081	-6.65706
								Glycerol	0.253713	6.82994	0.420848	0.675494	0.804917	-6.65862
								Glycoursodeoxycholic acid	0.230134	15.7553	0.415578	0.679325	0.808123	-6.66083
								25-acetoxy-ergosta-3beta,5alpha,6beta-triol	0.400589	15.2276	0.41391	0.680538	0.808211	-6.66152
								Cholesteryl acetate	0.0781211	22.3846	0.410964	0.682685	0.809404	-6.66274
								Tetradec-11-en-1-ol	0.0377505	20.795	0.408326	0.684608	0.810329	-6.66382
								N-Isovaleroylglycine	0.257866	12.0392	0.401885	0.689315	0.813837	-6.66643
								DL-Mevalonic acid lactone	-0.101438	11.4937	-0.401131	0.689867	0.813837	-6.66673
								Trimethylamine N-oxide	0.151611	16.8315	0.395751	0.693809	0.817127	-6.66888
								2-Hydroxymyristic Acid	-0.0289859	11.5619	-0.391061	0.697252	0.818714	-6.67073
								1-Octadecanamine	-0.0333016	17.3067	-0.39077	0.697466	0.818714	-6.67084
								3-Methyluridine	-0.0994665	12.0291	-0.379142	0.706032	0.826865	-6.67533
								Pregna-5,16,20-triene-3beta,20-diol diacetate	-0.0462872	13.4381	-0.378181	0.706742	0.826865	-6.67569
								Thr Thr Arg	-0.0394941	12.7384	-0.362205	0.718577	0.839326	-6.68161
								LysoPE(20:3(8Z,11Z,14Z)/0:0)	-0.111416	14.6859	-0.357459	0.722107	0.842062	-6.68333
								PE(22:4(7Z,10Z,13Z,16Z)/P-18:0)	-0.053773	21.0021	-0.355258	0.723746	0.842587	-6.68411
								8E-Heneicosene	0.0199249	24.5441	0.35022	0.727502	0.845572	-6.68589
								Taurodeoxycholic acid	-0.549914	9.42372	-0.345341	0.731146	0.847599	-6.68759
								Myristoleic Acid methyl ester	-0.0272381	12.264	-0.344684	0.731637	0.847599	-6.68782
								Aconitic acid	0.132627	13.4052	0.3404	0.734843	0.849658	-6.68929
								MG(22:4/0:0/0:0)	-0.0968793	13.9704	-0.339107	0.735811	0.849658	-6.68973
								2,6-dihydroxybenzoic acid	-0.212128	12.6805	-0.330628	0.742173	0.855611	-6.69258
								2-Pyridylacetic acid	-0.21921	15.8496	-0.326364	0.745379	0.857912	-6.69398
								Pro Ala Ser	0.307151	4.69852	0.314818	0.754083	0.866523	-6.69769
								1-Deoxy-D-glucitol	-0.271706	12.2158	-0.306316	0.760512	0.870105	-6.70034
								10Z-heptadecenoic acid	-0.0291031	12.0335	-0.306178	0.760617	0.870105	-6.70038
								Neburon	0.0615021	16.2774	0.305828	0.760882	0.870105	-6.70049
								L-.alpha.-Amino-.gamma.-butyrolactone	-0.0444326	13.9461	-0.297776	0.766988	0.874604	-6.70292
								DG(15:0/18:3(6Z,9Z,12Z)/0:0)	-0.0815102	20.7953	-0.297387	0.767283	0.874604	-6.70304
								Glycerol triundecanoate	0.110167	21.4708	0.291092	0.772068	0.878646	-6.7049
								1ÃŽÂ²,25-dihydroxy-22-oxavitamin D3 / 1ÃŽÂ²,25-dihydroxy-22-oxacholecalciferol	-0.0361074	22.0347	-0.285086	0.776641	0.881397	-6.70663
								SM(d16:1/18:1)	0.0540177	21.6246	0.284653	0.776972	0.881397	-6.70676
								2-Undecynoic acid	0.0749981	16.0238	0.27828	0.781834	0.884105	-6.70856
								1-Octadecanoyl-2-(5Z,8Z,11Z,14Z-eicosatetraenoyl)-sn-glycero-3-phosphoethanolamine	-0.0267313	24.0885	-0.278255	0.781853	0.884105	-6.70856
								Anthranilic acid	0.115913	12.7738	0.272283	0.786417	0.88785	-6.71021
								Dihydro-4-mercapto-3(2H)-furanone	-0.118595	11.0182	-0.266309	0.79099	0.891032	-6.71182
								1-(10-methyl-hexadecanoyl-2-(8-[3]-ladderane-octanyl)-sn-glycerol	-0.0142971	20.9802	-0.264201	0.792605	0.891032	-6.71239
								N-Acetylputrescine	-0.0217556	13.1408	-0.263678	0.793006	0.891032	-6.71252
								D-Galactosamine	-0.0135488	14.6253	-0.251487	0.802368	0.900125	-6.71567
								9-HpOTrE	0.0991883	9.79223	0.241117	0.810355	0.907648	-6.71824
								(.+/-.)-Epinephrine	0.368306	2.7546	0.237724	0.812973	0.909144	-6.71905
								1-(5Z,8Z,11Z,14Z-Eicosatetraenoyl)-sn-glycero-3-phosphocholine	0.0578991	21.3849	0.229881	0.819031	0.911884	-6.72089
								Ile Trp Trp Tyr	-0.0168505	15.4921	-0.22919	0.819565	0.911884	-6.72105
								Cholest-5-en-26-oic acid, 3.beta.,7.alpha.-hydroxy	0.0266452	20.9966	0.227949	0.820526	0.911884	-6.72133
								L-Glutamine	0.0509871	20.2076	0.227895	0.820567	0.911884	-6.72135
								.beta.-Homoproline	-0.0526384	12.9226	-0.224334	0.823323	0.913515	-6.72216
								3-Buten-2-ol	0.0183308	13.2413	0.211738	0.833088	0.922906	-6.72491
								Chloroneb	-0.226226	9.36237	-0.209368	0.834929	0.923502	-6.72541
								Histamine	0.0175165	12.9054	0.206863	0.836875	0.924213	-6.72593
								Pentanoic acid	-0.0278587	11.6482	-0.20298	0.839895	0.924448	-6.72673
								3-Indoleacrylic acid	-0.0320519	17.6284	-0.202103	0.840577	0.924448	-6.72691
								Octanoylcarnitine	0.0333618	13.4395	0.201559	0.841	0.924448	-6.72702
								1ÃŽÂ±-hydroxy-23,24,25,26,27-pentanorvitamin D3 / 1ÃŽÂ±-hydroxy-23,24,25,26,27-pentanorcholecalciferol	-0.0225677	15.2648	-0.194788	0.846272	0.928803	-6.72837
								DL-5-hydroxy stearic acid	-0.0153382	11.887	-0.193032	0.84764	0.928866	-6.72871
								Palmitoylcarnitine	0.0480397	14.6936	0.186985	0.852356	0.932593	-6.72986
								7-Octenoic acid; C8:1n-1	0.0410531	9.45271	0.177697	0.859609	0.938081	-6.73156
								ÃŽÂ±-Hydroxyhippuric acid	0.104735	14.4736	0.177175	0.860017	0.938081	-6.73166
								Docosahexaenoyl PAF C-16	0.0296256	21.4262	0.172484	0.863686	0.938793	-6.73248
								alpha-(Methylenecyclopropyl)glycine	0.019504	13.6805	0.171325	0.864593	0.938793	-6.73268
								PC(18:4(6Z,9Z,12Z,15Z)/19:0)	-0.0363652	21.3399	-0.17126	0.864643	0.938793	-6.73269
								11S-hydroxy-hexadecanoic acid	0.0115036	13.3529	0.168277	0.866978	0.939124	-6.7332
								GPEtn(24:4/17:2)	-0.0274803	20.6687	-0.167487	0.867597	0.939124	-6.73333
								1-Tridecanoyl-sn-glycero-3-phosphoserine	-0.0645055	13.3162	-0.165201	0.869388	0.939585	-6.73371
								PS(19:1(9Z)/22:6(4Z,7Z,10Z,13Z,16Z,19Z))	-0.0489263	22.6176	-0.163559	0.870674	0.939585	-6.73398
								14-pentadecenoic acid	0.0365632	10.1186	0.15749	0.875432	0.943284	-6.73496
								6-Decenoic acid	-0.0339989	10.0601	-0.155612	0.876904	0.943437	-6.73526
								Decanoic acid	0.0105902	16.4989	0.149158	0.881971	0.945421	-6.73624
								1-Palmitoyl-2-docosahexaenoyl-sn-glycero-3-phosphocholine	-0.19929	14.1469	-0.14619	0.884302	0.945421	-6.73668
								L-Valine	-0.0141323	21.2232	-0.145585	0.884778	0.945421	-6.73677
								N-Stearoyl-4-sphingenyl-1-O-phosphorylcholine	-0.0368026	20.6548	-0.144944	0.885281	0.945421	-6.73687
								Propionylcarnitine	0.0170276	11.9947	0.144773	0.885415	0.945421	-6.73689
								5Z,7Z-Dodecadienal	0.0113677	14.724	0.139443	0.889606	0.946419	-6.73765
								Monolauryl phosphate	0.0208034	15.899	0.138654	0.890227	0.946419	-6.73776
								cis-1,2-dimethylcyclohexane	0.0199654	21.9718	0.138491	0.890355	0.946419	-6.73779
								.beta.-Cyano-L-alanine	-0.026583	14.4375	-0.136101	0.892235	0.946533	-6.73811
								1-Acetylindole	0.0232499	20.528	0.131074	0.896192	0.946533	-6.73879
								2-Ethyl-4-methyloxazole	-0.0118162	23.0092	-0.130645	0.89653	0.946533	-6.73885
								13S-Hydroperoxy-6Z,9Z,11E-octadecatrienoic acid	-0.0341584	12.4115	-0.130056	0.896993	0.946533	-6.73892
								1,2-Didocosahexaenoyl-sn-glycero-3-phosphocholine	-0.0623525	20.4716	-0.129874	0.897137	0.946533	-6.73895
								Creatinine	-0.016948	21.118	-0.126247	0.899993	0.947621	-6.73941
								(E)-Urocanic acid	-0.0209177	15.0265	-0.125171	0.900841	0.947621	-6.73955
								1-Octadecanoyl-2-(5Z,8Z,11Z,14Z-eicosatetraenoyl)-sn-glycero-3-phosphocholine	-0.11625	15.2531	-0.119768	0.9051	0.950691	-6.74021
								L-Asparagine	-0.0117495	13.007	-0.112331	0.910967	0.95436	-6.74108
								6,7-Diethoxy-4-methylcoumarin	-0.0521065	10.4171	-0.111927	0.911286	0.95436	-6.74112
								(5Z,8Z)-1,5,8-Heptadecatriene	0.0256097	13.4751	0.106075	0.915906	0.95643	-6.74177
								Allopurinol	-0.0821159	12.4279	-0.105832	0.916098	0.95643	-6.74179
								6-Hydroxydesmethylondansetron	-0.105365	9.81558	-0.103996	0.917548	0.95643	-6.74198
								PC(16:0/0:0)	0.0161038	24.584	0.102591	0.918658	0.95643	-6.74213
								11-hydroxy-tetradecanoic acid	0.00720621	12.1024	0.0992314	0.921313	0.957787	-6.74247
								PE(O-18:0/20:2(11Z,14Z))	-0.0336356	13.8487	-0.0957687	0.92405	0.958201	-6.74281
								1-Linoleoylglycerol	0.0243974	12.5693	0.0953081	0.924414	0.958201	-6.74285
								TROMETHAMINE	-0.00819022	18.2135	-0.0879335	0.930247	0.962285	-6.74353
								Trimethylaminoacetone	-0.0126379	16.6668	-0.0868947	0.931069	0.962285	-6.74362
								Aryl beta-D-glucoside	0.045034	14.9072	0.0826847	0.9344	0.962908	-6.74398
								3-Hydroxy-2-butanone	-0.00534079	14.8773	-0.0814862	0.935349	0.962908	-6.74408
								MG(15:0/0:0/0:0)	-0.00443554	14.06	-0.0809847	0.935746	0.962908	-6.74412
								p-Nitrophenyl-O-ethyl ethylphosphonate	-0.00512204	12.3929	-0.0759781	0.93971	0.965433	-6.74452
								L-Tryptophan	-0.0115973	16.2339	-0.0733763	0.941771	0.965433	-6.74471
								DL-Norepinephrine	-0.0376424	10.0716	-0.0727283	0.942284	0.965433	-6.74476
								N-Acetyl-b-D-glucosamine	-0.0135669	15.0012	-0.0655681	0.947958	0.968689	-6.74526
								1-Palmitoyl-2-linoleoyl-sn-glycero-3-phosphocholine	-0.0751842	17.7393	-0.0647854	0.948578	0.968689	-6.74531
								13,14-dihydro-15-keto-tetranor Prostaglandin D2	-0.0189955	14.2114	-0.0635451	0.949561	0.968689	-6.74539
								4-Methylbenzylamine	0.00502301	18.539	0.0502255	0.960123	0.978057	-6.74615
								Eicosatrienoic acid	-0.00269352	15.5847	-0.0452868	0.964042	0.980639	-6.74638
								3Z,5E-tridecadienoic acid	0.00510605	20.8198	0.0418445	0.966773	0.982009	-6.74654
								Dopamine quinone	0.00867882	10.3551	0.0389886	0.96904	0.982903	-6.74665
								Resorcinol	0.00382172	12.0267	0.0341086	0.972913	0.985422	-6.74683
								4E,8-Nonadienal	-0.0043253	13.9676	-0.0292175	0.976796	0.987044	-6.74699
								Bilirubin	0.00867115	22.8456	0.0285838	0.977299	0.987044	-6.747
								Ethyl glucuronide	0.0120575	13.9332	0.023245	0.981538	0.989916	-6.74714
								Phe Tyr Thr Lys	0.00844924	10.3602	0.0196245	0.984413	0.991405	-6.74722
								17-phenyl trinor PGF2ÃŽÂ± isopropyl ester	-0.0320951	8.70476	-0.0128218	0.989816	0.995432	-6.74733
								3-Methyl-L-histidine	-0.00285552	16.6234	-0.00996237	0.992087	0.996303	-6.74736
								Niacinamide	0.00159554	15.2978	0.00581376	0.995382	0.997211	-6.7474
								3R-aminononanoic acid	-0.0135599	7.96606	-0.00528196	0.995805	0.997211	-6.7474
								Estra-1,3,5(10)-triene-3,6alpha,17beta-triol triacetate	0.000479315	21.8673	0.00242098	0.998077	0.998077	-6.74741

### Sheet: T2D vs PreT2D_OGTT
Table S8. Metabolites with significant differential abundance:								ALL METABOLITES (sorted by P.value)	logFC	AveExpr	t	P.Value	adj.P.Val	B
T2D vs PreT2D at OGTT 120 min effect (FC>1.5, P<0.05, FDR<0.05)								3-Aminoadipic acid	1.00782	13.336	7.0207	3.37148e-09	2.39038e-06	10.8871
								Crotonic acid	0.94814	16.5812	6.3077	4.97194e-08	1.49945e-05	8.32174
Significant Metabolite (sorted byP.Value)	logFC	AveExpr	t	P.Value	adj.P.Val	B		Acetoacetic acid	0.960966	18.4965	6.24275	6.34463e-08	1.49945e-05	8.08938
3-Aminoadipic acid	1.00782	13.336	7.0207	3.37148e-09	2.39038e-06	10.8871		Ala Asp Gly Gly	1.19759	15.8783	6.04884	1.3111e-07	1.84573e-05	7.39774
Crotonic acid	0.94814	16.5812	6.3077	4.97194e-08	1.49945e-05	8.32174		1,5-Anhydro-4-deoxy-D-glycero-hex-3-en-2-ulose	1.05396	18.4962	6.00961	1.51789e-07	1.84573e-05	7.25822
Acetoacetic acid	0.960966	18.4965	6.24275	6.34463e-08	1.49945e-05	8.08938		Glyceric acid	0.997135	17.421	5.98699	1.65149e-07	1.84573e-05	7.17786
Ala Asp Gly Gly	1.19759	15.8783	6.04884	1.3111e-07	1.84573e-05	7.39774		D-Arabinose	1.04105	18.4067	5.92738	2.06213e-07	1.84573e-05	6.96636
1,5-Anhydro-4-deoxy-D-glycero-hex-3-en-2-ulose	1.05396	18.4962	6.00961	1.51789e-07	1.84573e-05	7.25822		3S,4-dihydroxy-butyric acid	1.04056	18.9908	5.92472	2.08263e-07	1.84573e-05	6.95694
Glyceric acid	0.997135	17.421	5.98699	1.65149e-07	1.84573e-05	7.17786		Glyoxylic acid	0.963036	14.3709	5.89105	2.36044e-07	1.8595e-05	6.8377
D-Arabinose	1.04105	18.4067	5.92738	2.06213e-07	1.84573e-05	6.96636		Furfural	0.760309	12.3122	5.82089	3.06302e-07	2.17168e-05	6.58961
3S,4-dihydroxy-butyric acid	1.04056	18.9908	5.92472	2.08263e-07	1.84573e-05	6.95694		2-Dehydro-D-glucose	0.893262	15.5905	5.6987	4.81507e-07	3.07754e-05	6.15906
Glyoxylic acid	0.963036	14.3709	5.89105	2.36044e-07	1.8595e-05	6.8377		Sucrose	1.79804	12.525	5.67741	5.20882e-07	3.07754e-05	6.08426
Furfural	0.760309	12.3122	5.82089	3.06302e-07	2.17168e-05	6.58961		N-Acetyl-D-glucosamine	0.693506	15.6414	5.47387	1.10082e-06	6.00368e-05	5.3726
2-Dehydro-D-glucose	0.893262	15.5905	5.6987	4.81507e-07	3.07754e-05	6.15906		3-hydroxy-2-methylglutarate	1.23279	14.2267	5.43323	1.27722e-06	6.4682e-05	5.23133
Sucrose	1.79804	12.525	5.67741	5.20882e-07	3.07754e-05	6.08426		2-Keto-D-gluconic acid	1.35366	16.6003	5.37218	1.59589e-06	7.54324e-05	5.01968
N-Acetyl-D-glucosamine	0.693506	15.6414	5.47387	1.10082e-06	6.00368e-05	5.3726		Sedoheptulosan	1.73745	10.2691	5.34332	1.7727e-06	7.62949e-05	4.91987
3-hydroxy-2-methylglutarate	1.23279	14.2267	5.43323	1.27722e-06	6.4682e-05	5.23133		(S)-5-Hydroxymethyl-2[5H]-furanone	0.995744	20.8886	5.33467	1.82936e-06	7.62949e-05	4.88999
2-Keto-D-gluconic acid	1.35366	16.6003	5.37218	1.59589e-06	7.54324e-05	5.01968		L-Glyceric acid	0.990795	13.0502	5.27755	2.25108e-06	8.86674e-05	4.69299
Sedoheptulosan	1.73745	10.2691	5.34332	1.7727e-06	7.62949e-05	4.91987		L-Malic acid	0.794374	14.1263	4.99019	6.32997e-06	0.000236208	3.71241
(S)-5-Hydroxymethyl-2[5H]-furanone	0.995744	20.8886	5.33467	1.82936e-06	7.62949e-05	4.88999		Glucoheptonic acid	0.99318	15.6447	4.89508	8.87809e-06	0.000313579	3.39207
L-Glyceric acid	0.990795	13.0502	5.27755	2.25108e-06	8.86674e-05	4.69299		L-Formylkynurenine	-0.834721	14.2292	-4.88235	9.28795e-06	0.000313579	3.34935
L-Malic acid	0.794374	14.1263	4.99019	6.32997e-06	0.000236208	3.71241		Methylsuccinic acid	0.805045	15.9672	4.85274	1.03138e-05	0.000332386	3.25021
Glucoheptonic acid	0.99318	15.6447	4.89508	8.87809e-06	0.000313579	3.39207		Thysanone	7.2779	8.58186	4.80509	1.22028e-05	0.000361541	3.09113
L-Formylkynurenine	-0.834721	14.2292	-4.88235	9.28795e-06	0.000313579	3.34935		3-Dehydroshikimic acid	0.944061	11.9357	4.80427	1.22383e-05	0.000361541	3.08838
Methylsuccinic acid	0.805045	15.9672	4.85274	1.03138e-05	0.000332386	3.25021		His Asp	1.66024	17.3635	4.73811	1.54427e-05	0.000437955	2.86853
Thysanone	7.2779	8.58186	4.80509	1.22028e-05	0.000361541	3.09113		Citric acid	0.805233	14.3337	4.6925	1.81158e-05	0.000493907	2.7177
3-Dehydroshikimic acid	0.944061	11.9357	4.80427	1.22383e-05	0.000361541	3.08838		.beta.-D-Glucose	0.770154	22.2178	4.68175	1.88089e-05	0.000493907	2.68225
His Asp	1.66024	17.3635	4.73811	1.54427e-05	0.000437955	2.86853		Galactosamine	1.44359	17.1875	4.52334	3.25894e-05	0.00082521	2.16365
Citric acid	0.805233	14.3337	4.6925	1.81158e-05	0.000493907	2.7177		D-Glucosamine	1.17693	14.5151	4.24785	8.32741e-05	0.00203591	1.28113
.beta.-D-Glucose	0.770154	22.2178	4.68175	1.88089e-05	0.000493907	2.68225		3-Hydroxyisovalerylcarnitine	-0.311701	13.7856	-4.21719	9.22998e-05	0.00218135	1.18456
Galactosamine	1.44359	17.1875	4.52334	3.25894e-05	0.00082521	2.16365		5,7-Dimethoxycoumarin	2.53405	16.6183	4.02561	0.00017427	0.00398572	0.589285
D-Glucosamine	1.17693	14.5151	4.24785	8.32741e-05	0.00203591	1.28113		Maltol	0.627444	14.4268	3.97686	0.000204428	0.00452936	0.440137
5,7-Dimethoxycoumarin	2.53405	16.6183	4.02561	0.00017427	0.00398572	0.589285		myo-Inositol	1.37269	20.0187	3.92888	0.000238988	0.00513462	0.294324
Maltol	0.627444	14.4268	3.97686	0.000204428	0.00452936	0.440137		5-Hydroxy-L-tryptophan	-0.620232	14.7322	-3.91381	0.000250964	0.00523334	0.248709
myo-Inositol	1.37269	20.0187	3.92888	0.000238988	0.00513462	0.294324		D-Glucosaminic acid	2.14043	12.0305	3.89076	0.0002704	0.00544439	0.17915
5-Hydroxy-L-tryptophan	-0.620232	14.7322	-3.91381	0.000250964	0.00523334	0.248709		L-(+)-Lactic acid	0.817392	22.142	3.88392	0.000276443	0.00544439	0.158547
D-Glucosaminic acid	2.14043	12.0305	3.89076	0.0002704	0.00544439	0.17915		N-Formimino-L-aspartate	-0.377433	15.206	-3.83758	0.000320926	0.00614964	0.0195412
L-(+)-Lactic acid	0.817392	22.142	3.88392	0.000276443	0.00544439	0.158547		18-Hydroxycorticosterone	-0.218778	15.9356	-3.72068	0.000465819	0.00868568	-0.326907
2-Methylguanosine	-0.972873	13.3848	-3.70465	0.000490024	0.00868568	-0.373933		Sphingosylphosphoryl choline	0.44234	16.8965	3.70797	0.000484914	0.00868568	-0.364203
ÃŽÂ²-lactic acid	0.601863	17.9411	3.49004	0.000955097	0.016123	-0.991516		2-Methylguanosine	-0.972873	13.3848	-3.70465	0.000490024	0.00868568	-0.373933
Adenosine	1.07059	18.6215	3.44582	0.00109311	0.0180236	-1.11594		Pro Val Met Phe	0.467617	16.4749	3.65779	0.000567867	0.00981994	-0.510684
D-(-)-Lactic acid	1.27373	20.5978	3.32363	0.00157955	0.024605	-1.45438		ÃŽÂ²-lactic acid	0.601863	17.9411	3.49004	0.000955097	0.016123	-0.991516
2,3-dihydroxy-3-methylbutyric acid	0.861052	9.80599	3.14888	0.0026405	0.0390023	-1.92428		Adenosine	1.07059	18.6215	3.44582	0.00109311	0.0180236	-1.11594
cis- and trans-5-Ethyl-4-methyl-2-(2-butyl)-thiazoline	0.595079	15.1665	3.13769	0.00272737	0.0394634	-1.95378		Phe Ile Leu Phe	-0.229303	14.0527	-3.35718	0.00142871	0.0230217	-1.36224
PC(18:4(6Z,9Z,12Z,15Z)/P-16:0)	-1.12965	14.5706	-3.09162	0.00311412	0.0441582	-2.07446		D-(-)-Lactic acid	1.27373	20.5978	3.32363	0.00157955	0.024605	-1.45438
Ascorbate 2-sulfate	0.709251	17.1463	3.05377	0.00346971	0.0473081	-2.17268		trans-Glutaconic acid	0.473804	14.0695	3.32008	0.00159638	0.024605	-1.4641
N-Formiminoglycine	0.718207	8.21273	3.04117	0.00359631	0.0481092	-2.2052		Pyruvic acid	0.389107	16.1427	3.26794	0.00186366	0.0281136	-1.60598
								2,3-dihydroxy-3-methylbutyric acid	0.861052	9.80599	3.14888	0.0026405	0.0390023	-1.92428
								cis- and trans-5-Ethyl-4-methyl-2-(2-butyl)-thiazoline	0.595079	15.1665	3.13769	0.00272737	0.0394634	-1.95378
								PC(18:4(6Z,9Z,12Z,15Z)/P-16:0)	-1.12965	14.5706	-3.09162	0.00311412	0.0441582	-2.07446
								(24R)-25-fluoro-1ÃŽÂ±,24-dihydroxy-24-methylvitamin D3 / (24R)-25-fluoro-1ÃŽÂ±,24-dihydroxy-24-methylcholecalciferol	-0.433306	14.9112	-3.07837	0.00323458	0.044967	-2.10895
								Ascorbate 2-sulfate	0.709251	17.1463	3.05377	0.00346971	0.0473081	-2.17268
								N-Formiminoglycine	0.718207	8.21273	3.04117	0.00359631	0.0481092	-2.2052
								Levulinic acid	0.38217	15.7135	3.00171	0.00402109	0.0527954	-2.30639
								CerP(d14:0/24:0)	-0.172012	17.7164	-2.95703	0.00455841	0.058762	-2.41984
								m-Phenylenediamine	-0.252181	17.4093	-2.9338	0.00486348	0.0605525	-2.47835
								5-Methylthioribose	0.285367	16.9517	2.92334	0.00500699	0.0605525	-2.50459
								Dipicolinic acid	-0.351889	11.0079	-2.92331	0.0050074	0.0605525	-2.50466
								2,4-Difurfurylfuran	0.896913	13.2074	2.92104	0.00503893	0.0605525	-2.51032
								PS(O-16:0/0:0)	-0.64669	11.9631	-2.91492	0.00512527	0.0605637	-2.52565
								Gly Val Glu Cys	0.387929	14.5011	2.87333	0.0057487	0.0659531	-2.62904
								9-Decenoylcholine	4.7585	6.78778	2.87215	0.00576741	0.0659531	-2.63197
								1ÃŽÂ±,25-dihydroxy-2ÃŽÂ²-(4-hydroxybutoxy)vitamin D3 / 1ÃŽÂ±,25-dihydroxy-2ÃŽÂ²-(4-hydroxybutoxy)cholecalciferol	-0.213234	14.4488	-2.81905	0.00666826	0.0743294	-2.76237
								3ÃŽÂ±,7ÃŽÂ²-Dihydroxychol-5-en-24-oic Acid	-0.205033	13.7546	-2.81677	0.00670956	0.0743294	-2.76791
								ÃŽÂ±-Linolenic Acid	-0.203988	14.3224	-2.74508	0.00814054	0.0885045	-2.94099
								Argininic acid	-0.38101	11.7062	-2.74059	0.00823879	0.0885045	-2.9517
								Pro Thr Ala Pro	-0.522466	11.9071	-2.72446	0.00860117	0.0910183	-2.99013
								5-Methylthioribulose 1-phosphate	-0.211022	11.3335	-2.70371	0.00908883	0.0947644	-3.03931
								5R-hydroxy-hexadecanoic acid	-0.223927	13.0642	-2.69469	0.00930877	0.095651	-3.06062
								Metformin	3.47871	8.75607	2.68877	0.00945569	0.0957727	-3.07456
								7b-Hydroxy-3-oxo-5b-cholan-24-oate	-0.231011	13.1508	-2.67666	0.00976281	0.0974906	-3.10301
								PC(O-14:0/16:1(9Z))	-0.22527	14.284	-2.64539	0.0105986	0.104367	-3.17603
								TG(14:0/15:0/17:2(9Z,12Z))[iso6]	-3.88752	14.6284	-2.63157	0.0109883	0.106463	-3.20808
								DL-Ornithine	0.363974	13.7085	2.62728	0.0111118	0.106463	-3.21799
								L-Arginine	0.431692	16.9517	2.61515	0.0114685	0.108416	-3.246
								13-Hydroxyabscisic acid	-0.317347	13.1218	-2.59191	0.0121807	0.113633	-3.29936
								Carboxyibuprofen	-0.346702	11.4704	-2.58076	0.0125364	0.115432	-3.32481
								cholesteryl beta-D-glucoside	-0.185991	15.2555	-2.5654	0.0130421	0.117575	-3.35976
								C17 Sphingosine-1-phosphate	-0.179689	14.064	-2.56365	0.0131007	0.117575	-3.36372
								2E,6Z-nonadienoic acid	-0.169834	14.6192	-2.55196	0.0134997	0.119642	-3.39021
								7ÃŽÂ±,12ÃŽÂ±-Dihydroxycholest-4-en-3-one	0.677048	11.3837	2.53605	0.0140601	0.123069	-3.42607
								Dopamine 3-O-sulfate	0.960292	11.5417	2.4687	0.0166735	0.144081	-3.57597
								TG(13:0/17:0/18:2(9Z,12Z))[iso6]	-2.45293	17.4628	-2.4641	0.0168671	0.144081	-3.58609
								3-Sulfomuconate	-1.1587	13.3439	-2.44315	0.0177745	0.149425	-3.632
								L-Alanine	0.478537	15.4207	2.43621	0.0180846	0.149425	-3.64713
								Galactosyl 4-hydroxyproline	-0.534304	13.2105	-2.43531	0.0181249	0.149425	-3.64908
								Triethanolamine	-0.252074	15.0007	-2.4273	0.0184896	0.15068	-3.6665
								m-Cresol	-0.151115	14.6302	-2.41314	0.0191505	0.152805	-3.69719
								D-ÃŽÂ±-Hydroxyglutaric acid	0.220028	16.7795	2.40655	0.0194653	0.152805	-3.71142
								2(3H)-Furanone	1.26931	13.0687	2.40123	0.0197228	0.152805	-3.72289
								CerP(d14:0/22:0)	-0.131317	15.8937	-2.39497	0.02003	0.152805	-3.73637
								.beta.-Ketoadipic acid	0.233305	14.6327	2.39102	0.0202257	0.152805	-3.74484
								L-Urobilinogen	3.55167	8.16714	2.38695	0.020429	0.152805	-3.75356
								Asp His Gly	1.25219	10.335	2.38479	0.0205379	0.152805	-3.75819
								DL-Homocysteine	-0.2332	10.9413	-2.38425	0.0205651	0.152805	-3.75935
								Gluconolactone	0.271554	20.1013	2.38179	0.0206901	0.152805	-3.76463
								PC(14:0/0:0)	-0.550627	13.2523	-2.33044	0.0234515	0.171413	-3.8735
								L-Xylulose	0.488112	13.5766	2.30388	0.0250056	0.177128	-3.92908
								11,14-trans-Eicosadienoic acid	2.16945	14.4818	2.30299	0.0250589	0.177128	-3.93093
								DL-Dopa	-0.426511	9.55299	-2.30069	0.0251981	0.177128	-3.93572
								14R-hydroxy-11E-eicosenoic acid	-0.175476	13.1937	-2.29971	0.0252573	0.177128	-3.93775
								14-methyl-8E-hexadecenoic acid	-0.190364	13.285	-2.29602	0.0254824	0.177128	-3.94542
								12-oxo-9(Z)-dodecenoic acid	0.361833	14.1432	2.28267	0.0263113	0.181114	-3.97308
								3-Dehydroquinic acid	0.781163	15.3773	2.27553	0.0267639	0.182458	-3.9878
								1,2-Dioleoyl-sn-glycero-3-phosphoethanolamine-N,N-dimethyl	-0.241997	21.9698	-2.25992	0.0277787	0.187573	-4.01989
								17beta-Hydroxy-4alpha-methyl-5alpha-androstan-3-one	0.600882	17.815	2.25347	0.0282079	0.187828	-4.0331
								6-Hydroxymelatonin	-0.202285	14.6452	-2.2514	0.0283465	0.187828	-4.03732
								(R)-3-Hydroxybutyric acid	0.589885	17.0793	2.21631	0.0307955	0.199929	-4.10855
								DPPP	0.307365	17.4859	2.21463	0.0309171	0.199929	-4.11193
								1-Myristoyl-sn-glycero-3-phosphocholine	-0.525336	18.5707	-2.21324	0.0310186	0.199929	-4.11474
								2ÃŽÂ²-methoxy-1ÃŽÂ±,25-dihydroxyvitamin D3	-0.22757	18.0526	-2.20221	0.0318313	0.202487	-4.13691
								4-Aminopyridine	-0.141586	16.7456	-2.20013	0.0319867	0.202487	-4.14108
								Glu Pro Ser	0.274717	21.2759	2.17724	0.0337403	0.210936	-4.18676
								11(12)-EpETE	3.18259	8.05949	2.175	0.0339164	0.210936	-4.19121
								D(-)-ÃŽÂ²-hydroxy butyric acid	0.837943	16.7363	2.15824	0.0352598	0.217255	-4.22437
								Succinic acid	0.226123	13.6082	2.15475	0.0355453	0.217255	-4.23125
								3alpha,7alpha,12alpha-Trihydroxy-5beta-24E-cholesten-26-oic acid	-0.299544	15.4984	-2.13968	0.0368014	0.222364	-4.26084
								Ser Glu Tyr Cys	-0.194842	15.576	-2.13724	0.0370084	0.222364	-4.26561
								Nitrotyrosine	0.816372	13.6117	2.12771	0.0378263	0.225004	-4.28421
								14-hydroxy palmitic acid	0.209191	16.0194	2.12477	0.0380825	0.225004	-4.28995
								11,12,13-trihydroxy-9-octadecenoic acid	0.435463	16.249	2.11441	0.0389951	0.228492	-4.31007
								docosapentaenoic acid	0.530096	14.987	2.10788	0.0395803	0.229534	-4.32271
								Anandamide (20:2, n-6)	-0.723846	14.8339	-2.10522	0.0398204	0.229534	-4.32784
								o-Phenylenediamine	-0.185873	17.7232	-2.09733	0.0405413	0.231689	-4.34305
								Caprylic acid	-0.109083	13.9171	-2.09402	0.0408478	0.231689	-4.34944
								Jasmonic acid	-0.169307	10.422	-2.08608	0.041589	0.23402	-4.36466
								cis-Aconitic acid	0.605911	10.4143	2.07642	0.0425076	0.237306	-4.38314
								Terephthalic acid	2.88532	8.61799	2.06691	0.0434286	0.240554	-4.40126
								Nonanoic acid	-0.194905	10.5071	-2.05515	0.0445923	0.243733	-4.42357
								L-Prolinamide	-0.163531	13.0478	-2.05181	0.0449275	0.243733	-4.42989
								Pro Ala Ser	2.00081	4.69852	2.05075	0.0450338	0.243733	-4.43188
								4,7,10-hexadecatrienoic acid	1.5526	9.16008	2.04723	0.0453906	0.243803	-4.43853
								2-hydroxy-decanedioic acid	0.330905	13.5001	2.03881	0.0462525	0.245414	-4.45437
								Guanosine	0.833297	14.5798	2.03755	0.0463829	0.245414	-4.45674
								DL-Norepinephrine	-1.05013	10.0716	-2.02895	0.0472805	0.24831	-4.47287
								Threonic acid	0.759332	16.6968	2.02304	0.0479059	0.249745	-4.48391
								DL-2-hydroxy valeric acid	0.556005	12.7001	2.01616	0.0486433	0.250321	-4.49674
								Oxprenolol	-0.106227	13.6882	-2.01542	0.0487225	0.250321	-4.49811
								2-methyl valeric acid	-0.143821	14.648	-2.01148	0.0491496	0.250462	-4.50543
								.beta.-Homoproline	-0.471321	12.9226	-2.00867	0.0494565	0.250462	-4.51065
								TG(18:3/18:3/20:2)	-1.2632	18.7674	-1.99913	0.0505096	0.253981	-4.52832
								3alpha-Hydroxy-2alpha-methyl-5alpha-androstan-17-one	0.555162	16.7339	1.99072	0.051454	0.256775	-4.54383
								Glycerol 1,3-dihexadecanoate 2-(9Z,12Z-octadecadienoate)	-1.73095	18.9478	-1.98675	0.0519049	0.256775	-4.55113
								cis-11-Eicosenoic acid	0.663936	15.8391	1.98251	0.0523912	0.256775	-4.55892
								3-Hexynoic acid	-0.120518	14.0631	-1.97834	0.0528723	0.256775	-4.56657
								N-Acetyltyramine	-0.64117	14.1662	-1.97831	0.052876	0.256775	-4.56662
								S-Lactoylglutathione	2.48145	13.4864	1.96375	0.0545862	0.263276	-4.5932
								GPA(15:0/20:2)	-1.1874	14.3474	-1.95174	0.0560321	0.268424	-4.61498
								14:0 Cholesteryl ester	3.33013	10.6132	1.94634	0.0566929	0.269767	-4.62474
								(E)-2-Tetracosenoic acid	0.533978	12.8523	1.92814	0.0589696	0.277749	-4.65747
								Adenine	-0.150377	16.4045	-1.92364	0.0595446	0.277749	-4.66552
								Ricinoleic acid methyl ester	-0.326646	13.3634	-1.92281	0.0596513	0.277749	-4.66701
								12-Hydroxydodecanoic acid	-0.243196	13.759	-1.91763	0.0603196	0.277749	-4.67624
								1,5Z-Octadien-3-ol	-0.135705	13.3294	-1.91756	0.0603291	0.277749	-4.67638
								PG(22:6(4Z,7Z,10Z,13Z,16Z,19Z)/22:0)	-0.374811	12.6074	-1.91259	0.060976	0.278916	-4.68521
								DG(17:0/20:4(5Z,8Z,11Z,14Z)/0:0)[iso2]	1.19176	12.0187	1.90486	0.0619951	0.280095	-4.69894
								Ala Asp Phe Val	1.09866	11.5588	1.90465	0.0620238	0.280095	-4.69932
								1-Butylimidazole	-0.13071	17.1977	-1.89781	0.0629378	0.282424	-4.71142
								DG(15:0/18:0/0:0)	1.96858	11.63	1.87095	0.0666384	0.297148	-4.75856
								Pelargonidin 3-sophoroside 5-glucoside	-0.373236	16.3479	-1.86435	0.067575	0.299442	-4.77005
								.beta.-D-Glucopyranose, 1,6-anhydro-	0.709813	12.0706	1.86096	0.0680608	0.299482	-4.77595
								4-keto lauric acid	0.34435	14.4831	1.8584	0.0684289	0.299482	-4.78038
								3-Ethylcatechol	-0.169163	14.8508	-1.85541	0.0688624	0.29953	-4.78557
								Indole-3-carbinol	-0.113422	13.9336	-1.84405	0.0705273	0.300552	-4.80519
								SM(d16:1/24:1(15Z))	-0.53445	21.1328	-1.84254	0.0707505	0.300552	-4.80778
								Ile Val Trp Val	-0.153255	16.6195	-1.84055	0.0710461	0.300552	-4.8112
								4,7,10,13-docosatetraenoic acid	0.733842	14.1619	1.8404	0.0710691	0.300552	-4.81146
								4-Amino-1-butanol	-0.152459	14.1903	-1.83941	0.0712168	0.300552	-4.81316
								DG(10:0/20:3/0:0)	-0.411793	11.2312	-1.82839	0.0728769	0.3053	-4.83204
								Leu-leu-tyr	-0.183192	14.2356	-1.82619	0.0732124	0.3053	-4.8358
								cis-11,14-Eicosadienoic acid	0.806244	14.9402	1.82344	0.0736338	0.3053	-4.84049
								DGDG(20:3/14:0)	-0.141913	16.4464	-1.81935	0.0742647	0.306126	-4.84747
								DL-a-Hydroxybutyric acid	0.375104	14.6106	1.81295	0.0752591	0.306973	-4.85834
								9-methyl lauric acid	-0.109628	13.4934	-1.81246	0.0753361	0.306973	-4.85917
								Arg Thr Ala Lys	-0.130556	17.9171	-1.79708	0.0777757	0.314021	-4.88516
								N-Acetyl-D-galactosamine 4-sulfate	0.338783	15.2181	1.79598	0.0779515	0.314021	-4.887
								TG(14:0/16:0/22:5(7Z,10Z,13Z,16Z,19Z))[iso6]	-1.17532	19.6819	-1.78695	0.0794186	0.318106	-4.90217
								D-.alpha.-Tocopherol Succinate	-1.27684	19.011	-1.77639	0.0811612	0.318106	-4.91981
								UDP-4-dehydro-6-deoxy-D-glucose	0.346101	13.1545	1.77614	0.0812031	0.318106	-4.92023
								.alpha.-Hydroxybutyric acid	-0.0993026	17.1568	-1.77083	0.0820913	0.318106	-4.92906
								DG(10:0/20:5/0:0)	-1.36024	20.3948	-1.77001	0.0822289	0.318106	-4.93042
								TG(18:0/16:0/18:3(9Z,12Z,15Z))[iso6]	-1.45759	20.9343	-1.76903	0.0823946	0.318106	-4.93205
								L-Serine	0.368846	13.6682	1.76759	0.0826381	0.318106	-4.93444
								DL-.beta.-Hydroxypalmitic acid	0.293352	16.4847	1.76638	0.0828418	0.318106	-4.93644
								TG(14:0/18:0/22:6(4Z,7Z,10Z,13Z,16Z,19Z))[iso6]	-1.21198	20.0523	-1.76372	0.0832934	0.318106	-4.94084
								5-Hydroxyvalproic acid	0.355342	13.9121	1.76279	0.0834522	0.318106	-4.94239
								9R-Hydroxy-10E,12Z-octadecadienoic acid	-0.170204	12.4985	-1.75806	0.0842619	0.318407	-4.95021
								L-Proline	-0.251539	18.3501	-1.75708	0.0844296	0.318407	-4.95182
								DL-3-hydroxy stearic acid	-0.102932	14.15	-1.75236	0.0852467	0.319788	-4.95961
								1-Pentadecanoyl-sn-glycero-3-phosphocholine	-0.3645	16.2594	-1.74961	0.0857243	0.319887	-4.96413
								Tyr Tyr Gly Met	1.52055	13.5024	1.74564	0.0864187	0.32079	-4.97065
								DL-5-hydroxy stearic acid	-0.137978	11.887	-1.73646	0.0880422	0.322955	-4.98567
								10-keto palmitic acid	0.759946	10.4251	1.73623	0.0880826	0.322955	-4.98604
								Methyl isobutyl ketone	-0.132277	16.721	-1.73265	0.0887226	0.322955	-4.99188
								Chicoric acid	1.44163	12.7583	1.73209	0.088824	0.322955	-4.9928
								GPSer(15:1/22:2)	-0.158728	15.3242	-1.7238	0.0903223	0.326727	-5.00627
								GPA(24:0/14:0)	0.50532	12.9854	1.71731	0.0915103	0.329344	-5.01678
								Glycerol 1,3-di-(9Z,12Z-octadecadienoate) 2-(9Z-octadecenoate)	-1.39822	19.6998	-1.71372	0.0921719	0.33005	-5.02257
								Isopentadecylic acid	-0.276653	16.819	-1.71062	0.0927479	0.330444	-5.02758
								Quinone	1.16295	10.0787	1.69636	0.0954316	0.335663	-5.05046
								SM(d18:1/20:0)	-0.583985	19.6253	-1.69524	0.0956456	0.335663	-5.05225
								Leu Trp Leu	-0.432817	15.4952	-1.69207	0.0962517	0.335663	-5.05731
								2alpha-Methyl-5alpha-androstane-3alpha,17beta-diol	0.488542	15.7489	1.68786	0.0970609	0.335663	-5.06401
								PI(20:4(5Z,8Z,11Z,14Z)/0:0)	0.451925	12.8624	1.68712	0.0972041	0.335663	-5.06519
								Myristoylcarnitine	-0.572613	14.5239	-1.68381	0.0978462	0.335663	-5.07045
								Oxysolavetivone	-0.147272	13.8957	-1.67928	0.0987307	0.335663	-5.07764
								1-Methylhistamine	-0.129058	17.5192	-1.67924	0.0987376	0.335663	-5.0777
								L-Leucine	0.212389	17.7107	1.67457	0.0996558	0.335663	-5.08509
								SM(d18:2/24:1)	-0.397348	21.1766	-1.67345	0.0998783	0.335663	-5.08687
								3-Aminobutanoic acid	0.349268	13.7811	1.67267	0.100031	0.335663	-5.08809
								GPA(14:0/26:0)	0.317738	15.9137	1.67122	0.10032	0.335663	-5.09039
								DG(15:0/18:2(9Z,12Z)/0:0)	2.79935	7.01173	1.66776	0.101009	0.335663	-5.09584
								Leu Arg Thr Gln Val	-0.401983	9.88377	-1.66635	0.10129	0.335663	-5.09806
								13R-hydroxy-octadecanoic acid	-0.296325	12.0262	-1.66623	0.101314	0.335663	-5.09825
								Glycerol 1,3-di-(9Z,12Z-octadecadienoate) 2-hexadecanoate	-1.29828	20.4131	-1.65684	0.103207	0.337059	-5.11298
								L-Glutamic acid	0.31115	14.7501	1.65532	0.103515	0.337059	-5.11536
								N-Palmitoyldopamine	0.45403	14.0707	1.65495	0.10359	0.337059	-5.11593
								DGDG(10:0/6:0)	0.547162	15.2586	1.65472	0.103637	0.337059	-5.11629
								DL-Malic acid	0.457969	12.5076	1.65156	0.104284	0.337233	-5.12124
								D-Glucoside	2.1378	3.04435	1.64981	0.104642	0.337233	-5.12396
								Decanoic acid	-0.116867	16.4989	-1.646	0.105426	0.338223	-5.12989
								Agmatine	-0.177589	11.7013	-1.64303	0.106042	0.338667	-5.13451
								Creatine	0.541577	17.4619	1.63834	0.107019	0.339003	-5.14179
								17-Phenyl trinor prostaglandin E2 serinol amide	-0.640866	16.0823	-1.63794	0.107104	0.339003	-5.14241
								para-Cresidine	-0.118685	18.3131	-1.63435	0.107857	0.33987	-5.14797
								Linoleic acid	0.538235	20.7958	1.62975	0.108829	0.341414	-5.15506
								Urea	0.605386	15.9249	1.6259	0.109648	0.342469	-5.161
								Glycine	0.261931	11.2748	1.62314	0.110238	0.342803	-5.16524
								N-Acetyl-L-glutamic acid	-0.250532	11.9299	-1.61487	0.112023	0.346829	-5.17792
								Ustilic acid A	-0.119776	12.2041	-1.60178	0.114892	0.354166	-5.19785
								Clupanodonyl carnitine	-0.186545	12.6357	-1.59739	0.115869	0.355632	-5.20452
								Homogentisic acid	1.33241	10.2065	1.58913	0.117724	0.357244	-5.217
								Pro Ala Lys Gln	0.216734	14.9634	1.58897	0.117759	0.357244	-5.21723
								7-Heptadecynoic acid	0.505077	11.7311	1.58559	0.118525	0.357244	-5.22232
								PE(22:4(7Z,10Z,13Z,16Z)/P-18:0)	-0.239764	21.0021	-1.58403	0.11888	0.357244	-5.22467
								GPCho(18:3/20:5)	0.403389	16.6579	1.58389	0.118913	0.357244	-5.22489
								2-Hydroxymyristic Acid	-0.116854	11.5619	-1.57653	0.120598	0.360777	-5.23591
								AFMK	0.586301	17.3074	1.57203	0.12164	0.361987	-5.24265
								1ÃŽÂ±-hydroxy-2ÃŽÂ²-(2-hydroxyethoxy)vitamin D3 / 1ÃŽÂ±-hydroxy-2ÃŽÂ²-(2-hydroxyethoxy)cholecalciferol	-0.440965	14.017	-1.57037	0.122024	0.361987	-5.24511
								2alpha-Methyl-5alpha-androstane-3beta,17beta-diol	0.486778	14.7628	1.56189	0.12401	0.366347	-5.25773
								7-palmitoleic acid	0.645473	17.4496	1.55195	0.126369	0.371768	-5.27243
								Diallylcyanamide	-0.164351	19.0722	-1.53799	0.129745	0.38012	-5.29293
								D-(+)-Mannose	-1.46384	16.6707	-1.53115	0.131423	0.383452	-5.30291
								ÃŽÂ²-eleostearic acid	0.647765	13.4555	1.52176	0.133758	0.388664	-5.31656
								Asp Asn Gly Asp	-0.56935	17.6009	-1.51725	0.13489	0.390356	-5.32308
								N-Stearoyl-4-sphingenyl-1-O-phosphorylcholine	-0.38279	20.6548	-1.50759	0.137342	0.394733	-5.337
								p-Nitrophenyl-O-ethyl ethylphosphonate	-0.101588	12.3929	-1.50691	0.137516	0.394733	-5.33797
								N-Nervonoyl-D-erythro-sphingosylphosphorylcholine	-0.575603	20.5285	-1.494	0.140852	0.401845	-5.35644
								N1,N5,N10,N14-Tetra-trans-p-coumaroylspermine	1.57768	10.5882	1.49294	0.141127	0.401845	-5.35794
								2(5H)-Furanone	1.12699	11.9586	1.48553	0.143072	0.402267	-5.36846
								Cer(d18:0/16:0)	-0.126344	14.627	-1.48496	0.143224	0.402267	-5.36927
								Met Ser Gly	1.22598	15.6025	1.48473	0.143284	0.402267	-5.3696
								3-Methylvaleric acid	-0.297726	13.9707	-1.48374	0.143545	0.402267	-5.37099
								Inosine	0.574552	19.5352	1.47863	0.144904	0.404475	-5.37822
								Glycocholic acid	0.751131	13.5314	1.47397	0.146151	0.406357	-5.38479
								Gln Gly Glu Ala	3.50368	11.7407	1.46647	0.148176	0.410378	-5.39532
								5-Aminoorotic acid	-0.147153	10.1251	-1.46406	0.14883	0.410584	-5.39868
								PC(12:0/18:1(9Z))	0.196135	17.394	1.46002	0.149932	0.412023	-5.40432
								2-tetradecenoic acid	0.657412	14.0461	1.45629	0.150959	0.413242	-5.40952
								Val Phe Gly Ala	-0.109187	17.3381	-1.44872	0.153054	0.416307	-5.42002
								9R,10S,18-trihydroxy-stearic acid	0.252583	14.9906	1.44801	0.153253	0.416307	-5.42101
								Furfural diethyl acetal	-0.153993	10.2765	-1.44352	0.154506	0.418109	-5.42721
								5S,12R-Dihydroxy-6Z,8E,10E,14Z-eicosatetraene-1,20-dioic acid	-0.400662	12.7392	-1.43581	0.15668	0.422381	-5.43782
								Tetramethylthiourea	0.538669	14.8061	1.43222	0.1577	0.422446	-5.44274
								Caproic acid	-0.13357	14.2358	-1.43153	0.157896	0.422446	-5.44368
								DL-pipecolic acid	1.83382	7.94474	1.42697	0.159203	0.424342	-5.44993
								3R-aminononanoic acid	-3.64204	7.96606	-1.41868	0.161594	0.429102	-5.46121
								6-Hydroxyl-1,6-dihydropurine ribonucleoside	-0.410614	20.212	-1.40961	0.164246	0.434516	-5.47349
								L-Methionine	0.167302	15.9469	1.40151	0.166639	0.439202	-5.48439
								15-deoxy-ÃŽÂ´-12,14-PGJ2-d4	0.754459	15.1425	1.39944	0.167256	0.439202	-5.48717
								Asn-Phe-OH	-1.25308	12.932	-1.39732	0.167891	0.439243	-5.49001
								Brunfelsamidine	-0.454323	11.2167	-1.3952	0.168525	0.439281	-5.49285
								5a-androstane	0.659685	11.3474	1.39165	0.169593	0.440444	-5.49759
								9-HpOTrE	0.571271	9.79223	1.3887	0.170482	0.441137	-5.50151
								7(S),17(S)-Dihydroxy-8(E),10(Z),13(Z),15(E),19(Z)-docosapentaenoic Acid	0.700784	12.1668	1.37954	0.173274	0.446731	-5.51368
								Estra-1,3,5(10)-triene-3,6alpha,17beta-triol triacetate	-0.27176	21.8673	-1.37264	0.175397	0.450568	-5.52278
								S-Cysteinosuccinic acid	1.0918	12.855	1.36792	0.176862	0.452197	-5.52899
								3-O-(alpha-L-arabinopyranosyl-(1->6)-beta-D-glucopyranosyl) butyl 3S-hydroxybutanoate	1.51211	10.0208	1.36448	0.177935	0.452197	-5.53349
								1-Octadecanoyl-2-(5Z,8Z,11Z,14Z-eicosatetraenoyl)-sn-glycero-3-phosphocholine	1.32437	15.2531	1.36445	0.177945	0.452197	-5.53354
								L-Asparagine	-0.142282	13.007	-1.36028	0.179251	0.453889	-5.53898
								L-Glutamine	0.302817	20.2076	1.35349	0.181397	0.457688	-5.54783
								Gly Gly Lys Pro	0.222453	13.0844	1.34824	0.183069	0.459208	-5.55464
								10-oxo-5,8-decadienoic acid	-0.0933302	13.9886	-1.34753	0.183295	0.459208	-5.55555
								trans-9-palmitoleic acid	0.712161	18.7673	1.34179	0.185138	0.459681	-5.56297
								Sedoheptulose	-0.584432	14.8234	-1.33601	0.187009	0.459681	-5.5704
								Isovalerylcarnitine	0.78665	14.4167	1.33587	0.187054	0.459681	-5.57058
								4-hexyl-decanoic acid	0.453614	14.86	1.33561	0.18714	0.459681	-5.57092
								5-NITRO-2-PHENYLPROPYLAMINOBENZOIC ACID [NPPB]	0.720611	12.4047	1.33415	0.187614	0.459681	-5.57279
								1,5-Anhydro-D-sorbitol	-0.440859	13.1872	-1.33405	0.187648	0.459681	-5.57293
								Indole-7-carboxaldehyde	-0.500546	9.46135	-1.33102	0.188634	0.459681	-5.5768
								DL-Kynurenine	0.105151	17.2888	1.33091	0.18867	0.459681	-5.57694
								9,12-hexadecadienoic acid	0.682601	13.1519	1.32829	0.189529	0.460191	-5.58029
								1,13-Tetradecadien-3-one	-0.195273	20.6081	-1.32308	0.191245	0.462773	-5.58693
								1-O-Sinapoylglucose	1.15242	13.6776	1.31495	0.193945	0.466259	-5.59725
								Gly Pro Asp Asp	-0.551617	16.2631	-1.31241	0.194795	0.466259	-5.60046
								13-keto myristic acid	0.241421	11.964	1.31182	0.194992	0.466259	-5.6012
								14,15-Dihydroxy-5Z,8Z,11Z-eicosatrienoic acid	-0.242938	12.7892	-1.3089	0.195974	0.466259	-5.60489
								LTB4-d4	0.302446	13.1153	1.30775	0.19636	0.466259	-5.60633
								13-Keto-9Z,11E-octadecadienoic acid	0.244546	13.1784	1.30607	0.196926	0.466259	-5.60844
								6-Methyluracil	-0.307875	10.0208	-1.30396	0.197641	0.466259	-5.61109
								Pregna-5,16,20-triene-3beta,20-diol diacetate	-0.159129	13.4381	-1.30013	0.19894	0.466259	-5.61589
								6alpha-Hydroxycortisol	2.22284	12.6564	1.29925	0.199239	0.466259	-5.61699
								MG(15:0/0:0/0:0)	-0.0711405	14.06	-1.29889	0.199361	0.466259	-5.61744
								12R-acetoxy-7Z-punaglandin 4	3.2514	8.33408	1.29726	0.199919	0.466259	-5.61948
								Arg Val Met Arg	0.479122	11.5551	1.29415	0.200983	0.467203	-5.62336
								Gly Asp Asp Asp	-1.21532	13.1749	-1.28623	0.203712	0.467764	-5.6332
								17beta-Acetamidoandrost-4-en-3-one	-0.110869	20.6747	-1.2846	0.204279	0.467764	-5.63522
								4-Imidazolone-5-propionic acid	0.367512	13.5959	1.28412	0.204444	0.467764	-5.63581
								11-Dehydrocorticosterone	-0.085973	21.7107	-1.28351	0.204659	0.467764	-5.63657
								Niacinamide	-0.352049	15.2978	-1.28279	0.204909	0.467764	-5.63746
								11-hydroxy-tetradecanoic acid	-0.0930991	12.1024	-1.282	0.205183	0.467764	-5.63843
								16E-octadecenoic acid	0.565799	21.998	1.27688	0.206972	0.470331	-5.64475
								Ethyl glucuronide	0.660393	13.9332	1.27313	0.208289	0.471812	-5.64935
								GPCho(22:5/26:2)	0.2436	16.5781	1.26933	0.20963	0.473336	-5.65401
								Arg Ser Asn Cys	-0.15268	13.5619	-1.26483	0.211229	0.475432	-5.65951
								Adenosine 5'-monophosphate	-0.157977	14.3886	-1.26285	0.211934	0.475511	-5.66192
								5-Acetylamino-6-amino-3-methyluracil	1.04316	13.3962	1.251	0.216192	0.482537	-5.67628
								GPA(10:0/11:0)	0.352734	13.6931	1.24927	0.216819	0.482537	-5.67837
								LysoPE(20:3(8Z,11Z,14Z)/0:0)	-0.389137	14.6859	-1.24848	0.217108	0.482537	-5.67933
								GPEtn(10:0/15:1)	-1.30064	13.6103	-1.24307	0.219079	0.48439	-5.68583
								Dimethylenetriurea	-0.751617	9.76411	-1.24123	0.219751	0.48439	-5.68803
								Octanoylcarnitine	0.205302	13.4395	1.24036	0.220072	0.48439	-5.68908
								2,6-dihydroxybenzoic acid	0.794751	12.6805	1.23872	0.220674	0.48439	-5.69104
								Pentanoic acid	-0.16918	11.6482	-1.23265	0.222912	0.487791	-5.69828
								Ala His Gln Gln	-0.188465	15.6223	-1.22266	0.226635	0.494412	-5.71012
								N-Methylputrescine	-0.10236	16.5148	-1.21663	0.228905	0.497833	-5.71723
								D-Sorbitol	-0.855893	11.1216	-1.21103	0.231027	0.500912	-5.7238
								(Ã‚Â±)-2-Methylthiazolidine	-0.252799	10.7034	-1.20622	0.232861	0.503348	-5.72942
								Cortisone	2.93954	11.7761	1.20168	0.234599	0.504741	-5.7347
								1-Hexadecanoyl-2-octadecadienoyl-sn-glycero-3-phosphocholine	0.114777	27.4312	1.20083	0.234929	0.504741	-5.73569
								Propionylcarnitine	0.14002	11.9947	1.19049	0.238932	0.511755	-5.74765
								Uridine	1.44471	1.42391	1.18868	0.239637	0.511755	-5.74973
								L-Tyrosine	0.235223	13.2987	1.18323	0.241771	0.513001	-5.75598
								DL-.alpha.-Hydroxylysine	-1.41871	14.732	-1.18296	0.241877	0.513001	-5.75629
								2-Acetylpyrrolidine	-0.0909747	16.3163	-1.18166	0.242391	0.513001	-5.75778
								3,9,15-Docosatriynoic acid	0.370128	15.6645	1.17972	0.243153	0.513081	-5.75999
								Asp Tyr Phe Lys	3.02263	9.12581	1.17769	0.243954	0.513244	-5.7623
								MGDG(17:2/8:0)	0.14717	18.0797	1.17436	0.245276	0.513678	-5.7661
								PE-Cer(d16:2(4E,6E)/18:0)	-0.0983715	20.5289	-1.17352	0.245609	0.513678	-5.76706
								4-Hydroxy-L-phenylglycine	0.765406	9.79328	1.17028	0.246897	0.514851	-5.77073
								DL-2-Methylbutyric acid	-0.113328	10.9173	-1.16843	0.247637	0.514851	-5.77282
								12-oxo-9Z-octadecenoic acid	0.544963	15.3534	1.16665	0.248348	0.514851	-5.77483
								Pyruvaldehyde	-0.999675	9.32303	-1.15551	0.25284	0.519138	-5.78736
								trans-8-elaidic acid	0.482434	21.5864	1.154	0.253454	0.519138	-5.78905
								3-Methyl-3-buten-1-ol	0.145621	21.174	1.15314	0.253807	0.519138	-5.79002
								GPA(18:2/18:3)	-0.12805	14.282	-1.15278	0.253953	0.519138	-5.79042
								Isopentenyladenine	0.176482	14.4375	1.15243	0.254093	0.519138	-5.79081
								Asn Pro Asp Thr	2.56347	8.30923	1.15067	0.25481	0.519138	-5.79277
								PE-Cer(d14:1(4E)/23:0)	-0.181304	23.7223	-1.14793	0.255931	0.519689	-5.79582
								1-Methyladenosine	0.137489	16.2265	1.14643	0.256546	0.519689	-5.79749
								1,2-Dilinoleoyl-sn-glycero-3-phosphocholine	1.40328	14.1893	1.13906	0.25958	0.522472	-5.80565
								(3beta,17alpha,23S)-17,23-Epoxy-3,28,29-trihydroxy-27-norlanost-8-en-24-one	0.146162	17.5055	1.13873	0.259716	0.522472	-5.80602
								18-Oxocortisol	1.45541	12.1242	1.13689	0.26048	0.522472	-5.80805
								GPCho(18:3/8:0)	0.181631	16.3784	1.13422	0.261588	0.522472	-5.81099
								PA(19:0/22:6(4Z,7Z,10Z,13Z,16Z,19Z))	0.198659	15.9187	1.13292	0.262129	0.522472	-5.81242
								1-Methyl-L-tryptophan	0.469437	13.554	1.13169	0.262639	0.522472	-5.81376
								L-Homoarginine	0.407067	12.4356	1.13064	0.263078	0.522472	-5.81492
								3,7-Dioxo-5alpha-cholan-24-oic Acid	0.196285	11.7105	1.12833	0.264045	0.522927	-5.81745
								Heptadecasphinganine	0.901424	14.2447	1.12557	0.2652	0.523458	-5.82047
								2-Ethylidenehexanal	-0.10115	13.918	-1.12085	0.267188	0.523458	-5.82561
								.beta.-Nicotinamide adenine dinucleotide, reduced	0.398609	11.5196	1.12063	0.267282	0.523458	-5.82586
								Hippuric acid	0.551977	17.5764	1.12025	0.267441	0.523458	-5.82626
								Ile Met Val Pro	0.670126	11.7676	1.11802	0.268382	0.523458	-5.82868
								Stearic acid	0.0972038	24.079	1.11717	0.268743	0.523458	-5.8296
								2-amino-4-cyano-butanoic acid	-0.471009	15.5391	-1.11101	0.271361	0.525473	-5.83626
								N-Nitrosomethylethylamine	2.16704	6.73638	1.10945	0.272031	0.525473	-5.83795
								1-Methylinosine	0.404836	14.4431	1.10548	0.273729	0.525473	-5.84221
								DG(11:0/18:3/0:0)	0.137737	17.1441	1.10478	0.274033	0.525473	-5.84297
								Metoprolol	0.431823	10.7049	1.10344	0.274606	0.525473	-5.8444
								Monolauryl phosphate	-0.165362	15.899	-1.10213	0.275171	0.525473	-5.84581
								5ÃŽÂ±-Cholan-24-oic Acid	-0.106424	19.9168	-1.10139	0.27549	0.525473	-5.8466
								DG(19:0/22:0/0:0)[iso2]	0.220688	18.6955	1.10089	0.275707	0.525473	-5.84713
								Ser Lys Ala Gln	2.92103	10.7903	1.09567	0.277962	0.528352	-5.85269
								7-hydroxy-dodecanoic acid	-0.206123	10.6921	-1.09175	0.279669	0.530175	-5.85686
								13S-Hydroperoxy-6Z,9Z,11E-octadecatrienoic acid	-0.285454	12.4115	-1.08685	0.28181	0.532809	-5.86205
								Tyr Gly Tyr Ala	-0.13504	16.3144	-1.07818	0.285628	0.537217	-5.87117
								PC(O-10:0/O-12:0)[U]	0.197543	15.9571	1.07676	0.286256	0.537217	-5.87266
								17beta-Hydroxy-2-oxa-5alpha-androstan-3-one	-0.119652	15.3588	-1.0764	0.286415	0.537217	-5.87303
								11-Deoxy-11-methyleneprostaglandin D2	0.512504	12.0979	1.0633	0.292259	0.545628	-5.88665
								Caffeine	-1.05655	11.5163	-1.0629	0.292438	0.545628	-5.88706
								Lauric acid	-0.232468	16.6763	-1.06099	0.293299	0.545799	-5.88904
								D-Ribulose	0.131095	17.6885	1.05712	0.295047	0.547614	-5.89303
								Hexazinone	0.372898	13.9082	1.05258	0.297104	0.549977	-5.89769
								Ala Asp His Ser	0.324305	13.5672	1.05089	0.297872	0.549977	-5.89941
								PC(18:4(6Z,9Z,12Z,15Z)/19:0)	-0.222376	21.3399	-1.04727	0.299522	0.551587	-5.90311
								1-Tridecanoyl-sn-glycero-3-phosphoserine	-0.407785	13.3162	-1.04435	0.300859	0.552615	-5.90608
								L-Ascorbic acid	0.911012	10.5293	1.04081	0.302488	0.55417	-5.90968
								Artonin K	1.01182	15.7374	1.0366	0.304425	0.556281	-5.91392
								L-Threonine	0.169883	15.1697	1.03303	0.306079	0.557866	-5.91752
								Heptanoic acid, ethyl ester	-0.106757	16.4662	-1.03081	0.30711	0.55831	-5.91975
								1-Palmitoyl-2-linoleoyl-sn-glycero-3-phosphocholine	1.19208	17.7393	1.0272	0.30879	0.559929	-5.92337
								D-Ribose 1-diphosphate	-1.12499	6.93933	-1.01955	0.312375	0.564984	-5.931
								1-Octadecanamine	-0.0865041	17.3067	-1.01506	0.314489	0.567361	-5.93544
								Butyl (S)-3-hydroxybutyrate glucoside	0.448321	14.2888	1.00722	0.318208	0.572613	-5.94317
								Desmethylketamine	0.822312	12.9581	1.00342	0.320023	0.573352	-5.94689
								7-Methylguanine	0.0878625	15.1808	1.00297	0.320236	0.573352	-5.94733
								N-Oleoyl-N-methyltaurine	0.227437	14.2171	0.999039	0.32212	0.573634	-5.95117
								Heptanoylcarnitine	-0.442525	11.9459	-0.996919	0.323139	0.573634	-5.95323
								Myristoleic Acid methyl ester	-0.0787281	12.264	-0.996266	0.323453	0.573634	-5.95386
								trans-3-Hydroxycinnamic acid	-0.123575	16.2051	-0.994627	0.324243	0.573634	-5.95545
								Eicosatrienoic acid	-0.059074	15.5847	-0.993226	0.324919	0.573634	-5.95681
								3-Indoleacrylic acid	-0.15741	17.6284	-0.992545	0.325248	0.573634	-5.95747
								10-Undecynoic acid	-0.125812	11.5762	-0.987126	0.327873	0.575419	-5.9627
								4-Methylbenzylamine	-0.0985957	18.539	-0.985866	0.328486	0.575419	-5.96391
								L-Isoleucine	-0.140911	16.9682	-0.982246	0.33025	0.575419	-5.96739
								o-Cresol	-0.591596	11.2603	-0.981717	0.330508	0.575419	-5.96789
								PA(P-16:0/18:2(9Z,12Z))	0.109552	16.6635	0.979375	0.331653	0.575419	-5.97013
								Dopamine	0.512481	12.7847	0.978317	0.332171	0.575419	-5.97114
								MG(18:0/0:0/0:0)	-0.121627	20.7784	-0.97714	0.332748	0.575419	-5.97227
								Alpha-N-Phenylacetyl-L-glutamine	0.396	13.7684	0.976684	0.332972	0.575419	-5.9727
								2-heptadecylenic acid	0.476285	14.954	0.975477	0.333565	0.575419	-5.97385
								12:0 Cholesteryl ester	0.389888	15.7732	0.969306	0.336606	0.578385	-5.9797
								2-Ethyl-4-methyloxazole	-0.0875064	23.0092	-0.967507	0.337496	0.578385	-5.9814
								Histamine	-0.0818851	12.9054	-0.967033	0.337731	0.578385	-5.98185
								Indole	0.0845585	15.6731	0.965352	0.338565	0.578415	-5.98344
								11S-hydroxy-hexadecanoic acid	-0.0658645	13.3529	-0.963474	0.339497	0.578614	-5.9852
								cis-4-Hydroxy-D-proline	-0.340669	11.854	-0.960303	0.341076	0.579911	-5.98818
								N,N-Dimethylsphingosine	0.244963	13.6251	0.951288	0.345591	0.586182	-5.99659
								5-Hydroxyectoine	0.15256	15.2657	0.949275	0.346604	0.586498	-5.99846
								N-Cyclohexanecarbonylpentadecylamine	-0.113604	19.621	-0.945483	0.348519	0.588006	-6.00197
								2-keto-n-caproic acid	0.133555	15.612	0.944227	0.349154	0.588006	-6.00313
								Tyr Ser Thr	0.859216	14.638	0.940565	0.351012	0.589733	-6.0065
								PE(O-18:0/20:2(11Z,14Z))	-0.329495	13.8487	-0.938153	0.352239	0.590395	-6.00871
								Phosphonoacetaldehyde	-0.0636743	16.1746	-0.934266	0.354222	0.592319	-6.01227
								Spermine	-0.123041	14.4381	-0.931958	0.355403	0.592895	-6.01437
								Tauroursodeoxycholic acid	0.767802	13.6531	0.925969	0.358479	0.596624	-6.01981
								Norepinephrine sulfate	1.64113	7.58601	0.919741	0.361696	0.600568	-6.02542
								2E-Lauroleic acid	0.372875	14.0022	0.913211	0.365089	0.604786	-6.03127
								PG(20:0/22:6(4Z,7Z,10Z,13Z,16Z,19Z))	0.24231	12.9631	0.910559	0.366473	0.605664	-6.03364
								Asparaginyl-Arginine	-0.0884076	12.2684	-0.905915	0.368905	0.607123	-6.03776
								(5Z,8Z)-1,5,8-Heptadecatriene	-0.218639	13.4751	-0.905601	0.369069	0.607123	-6.03804
								1,11-Undecanedicarboxylic acid	0.179799	13.1034	0.896234	0.374007	0.612915	-6.04629
								Butoxyacetic acid	-0.271323	10.1024	-0.895643	0.374319	0.612915	-6.04681
								Glycyl-glycine	-0.239717	9.85581	-0.891467	0.376535	0.615123	-6.05046
								1ÃŽÂ²,25-dihydroxy-22-oxavitamin D3 / 1ÃŽÂ²,25-dihydroxy-22-oxacholecalciferol	-0.112205	22.0347	-0.885917	0.379492	0.61809	-6.05529
								L-Pipecolic acid	-0.442148	13.0831	-0.88479	0.380095	0.61809	-6.05626
								Elaidolinoleic acid	0.404265	16.5509	0.881013	0.382118	0.619958	-6.05953
								9S-Hydroxy-10E,12Z-octadecadienoic acid	0.0835198	16.7656	0.878237	0.383609	0.620725	-6.06192
								(24R)-1ÃŽÂ±,24,25,26-tetrahydroxyvitamin D2 / (24R)-1ÃŽÂ±,24,25,26-tetrahydroxyergocalciferol	0.154901	16.5975	0.876875	0.384342	0.620725	-6.06309
								Lauroyl L-carnitine	-0.225415	13.7845	-0.873968	0.385909	0.62184	-6.06558
								7,8-Dihydroparasiloxanthin	0.0870502	15.9341	0.871363	0.387317	0.622694	-6.0678
								.gamma.-Aminobutyric acid	0.106716	14.3635	0.864025	0.3913	0.627674	-6.07404
								18:0 Cholesteryl ester	-0.103792	17.9329	-0.859687	0.393667	0.628857	-6.0777
								Ethyl (2E,4E,7Z)-Decatrienoate	-0.272225	14.0633	-0.859259	0.393901	0.628857	-6.07806
								CerP(d14:0/24:4)	0.118832	17.2105	0.857801	0.394699	0.628857	-6.07928
								cis-5,8,11,14,17-Eicosapentaenoic acid	0.341778	13.839	0.854341	0.396596	0.630221	-6.08219
								GPEtn(24:4/18:2)	-0.136985	22.3155	-0.850688	0.398605	0.630221	-6.08524
								GPIns(18:3/6:0)	-1.01806	10.8709	-0.850495	0.398711	0.630221	-6.0854
								12-methyl-tridecanyl heptadecanoate	0.154554	15.8551	0.848731	0.399684	0.630221	-6.08687
								Arachidonic Acid-biotin	0.174989	15.7485	0.84816	0.399999	0.630221	-6.08734
								12-oxo-10E-dodecenoic acid	-0.111337	12.7315	-0.839093	0.405024	0.636533	-6.09483
								Tetrahydrodeoxycortisol	0.278662	13.95	0.836692	0.406361	0.636533	-6.09681
								cis-13-Eicosenoic acid	0.229465	14.4247	0.836086	0.406699	0.636533	-6.0973
								16,16-dimethyl-PGE2	0.0543363	16.7801	0.832324	0.4088	0.638412	-6.10038
								3-O-Feruloylquinic acid	0.828351	22.3117	0.82394	0.413508	0.644345	-6.10719
								cis-1,2-dimethylcyclohexane	-0.118421	21.9718	-0.821429	0.414923	0.645133	-6.10921
								GPEtn(22:5/13:0)	0.180273	16.4145	0.811038	0.420815	0.652862	-6.11753
								DG(20:3/11:0/0:0)	-0.0714049	15.6353	-0.807496	0.422835	0.654563	-6.12034
								Valerylcarnitine	0.571532	9.28326	0.805556	0.423943	0.654849	-6.12187
								13C6-Phenylalanine	-0.0497232	17.3408	-0.800978	0.426567	0.657469	-6.12548
								Galactonic acid	-0.162004	15.5238	-0.795417	0.429766	0.660964	-6.12984
								4-Hydroxy-L-proline	0.148889	13.3312	0.791288	0.432151	0.663193	-6.13305
								PI(17:2(9Z,12Z)/19:0)	0.148508	19.2882	0.789011	0.43347	0.66378	-6.13482
								(S)-Piperidine-2-carboxamide	-0.0833442	20.4861	-0.785872	0.435291	0.665132	-6.13724
								Cellulose, microcrystalline	0.823962	16.9024	0.783524	0.436657	0.665784	-6.13905
								Thr Thr Arg	-0.084477	12.7384	-0.774749	0.441783	0.67151	-6.14576
								L-Histidine	0.111201	17.0073	0.773856	0.442306	0.67151	-6.14644
								DG(17:0/18:2(9Z,12Z)/0:0)[iso2]	-0.095971	15.9739	-0.772044	0.44337	0.671687	-6.14782
								10E-heptadecenoic acid	0.167679	14.1012	0.765266	0.447361	0.675572	-6.15293
								3-Hydroxy-2-butanone	-0.0500981	14.8773	-0.764364	0.447895	0.675572	-6.15361
								GPA(19:0/22:5)	0.0897163	27.1061	0.761635	0.449509	0.675572	-6.15566
								5.alpha.,7.alpha.-Dihydroxy-11-oxotetranorprosta-1,16-dioic acid	-0.101845	12.3562	-0.761234	0.449746	0.675572	-6.15596
								1-Palmitoyl-2-docosahexaenoyl-sn-glycero-3-phosphocholine	1.02402	14.1469	0.751177	0.455726	0.682541	-6.16343
								Glycerol	-0.452264	6.82994	-0.750197	0.456311	0.682541	-6.16415
								Phosphatidyl glycerol	0.718657	15.5465	0.747851	0.457714	0.683198	-6.16588
								Tyr Met Cys Cys	-0.165211	15.4733	-0.744855	0.459508	0.683759	-6.16807
								Glycerophospho-N-oleoyl ethanolamine	-0.225982	16.0107	-0.743563	0.460284	0.683759	-6.16902
								1,2-dipalmitoyl-sn-glycero-3-PC	-0.137321	20.5285	-0.742399	0.460983	0.683759	-6.16987
								Neburon	-0.147653	16.2774	-0.734227	0.465907	0.68962	-6.1758
								2-Ethyl-2-hydroxybutyric acid	0.235497	13.009	0.728751	0.469224	0.693083	-6.17974
								2R-hydroxy-pentadecanoic acid	-0.0507561	12.5581	-0.727067	0.470247	0.693149	-6.18094
								3-Tetradecynoic acid	0.192171	10.882	0.724019	0.472101	0.694306	-6.18311
								DG(14:1(9Z)/21:0/0:0)[iso2]	0.102359	16.1308	0.72256	0.47299	0.694306	-6.18415
								Sucralose	0.624568	13.7241	0.718672	0.475364	0.696349	-6.18691
								DL-Phenylalanine	0.0755548	17.0102	0.71396	0.47825	0.698989	-6.19023
								3-Phenylpropyl formate	0.0984266	15.7023	0.711554	0.479727	0.698989	-6.19191
								Met Val Ala Leu	0.071689	14.2061	0.710431	0.480417	0.698989	-6.1927
								Geniposidic acid	0.7039	16.0429	0.709306	0.481109	0.698989	-6.19348
								Thymine	-0.200437	9.6392	-0.705638	0.48337	0.700837	-6.19604
								Acetyl-L-carnitine	0.14486	19.8997	0.70108	0.486188	0.703484	-6.19919
								N-Acetylputrescine	-0.0577103	13.1408	-0.699449	0.487199	0.703511	-6.20031
								3-Methyl-L-histidine	0.199447	16.6234	0.695833	0.489443	0.705315	-6.2028
								Lys-Glu-Lys	-0.091125	12.6938	-0.689756	0.493227	0.709327	-6.20694
								GPEtn(24:4/17:2)	-0.112529	20.6687	-0.685841	0.495674	0.711403	-6.20959
								24-Nor-5ÃŽÂ²-cholane-3ÃŽÂ±,7ÃŽÂ±,22,23-tetrol	-0.0736504	24.3359	-0.679832	0.499442	0.715362	-6.21363
								3-O-Methyldopa	0.160126	12.1415	0.671768	0.504524	0.719228	-6.21899
								ÃŽÂ±-Hydroxyhippuric acid	0.3965	14.4736	0.670739	0.505174	0.719228	-6.21967
								18-hydroxy stearic acid	0.0536614	15.4193	0.670723	0.505184	0.719228	-6.21968
								1,2-Diarachidonoyl-sn-glycero-3-phosphocholine	-0.0733263	21.0193	-0.668839	0.506376	0.71948	-6.22092
								Suberic acid	0.0453448	14.973	0.66498	0.508823	0.721511	-6.22346
								10E-nonadecenoic acid	0.158206	14.0861	0.659072	0.51258	0.725117	-6.22731
								D-Galactosamine	-0.0354371	14.6253	-0.657768	0.513412	0.725117	-6.22816
								Lyso-PC(16:0)	0.239327	14.4829	0.65079	0.517872	0.729714	-6.23265
								2R-methyl-dodecanoic acid	0.129994	13.4417	0.649461	0.518725	0.729714	-6.2335
								Dihydro-4-mercapto-3(2H)-furanone	0.285716	11.0182	0.641584	0.523789	0.73538	-6.23851
								alpha-(Methylenecyclopropyl)glycine	-0.0724202	13.6805	-0.636148	0.5273	0.737552	-6.24193
								Cholest-5-en-26-oic acid, 3.beta.,7.alpha.-hydroxy	-0.0743389	20.9966	-0.635966	0.527417	0.737552	-6.24205
								Docosahexaenoyl PAF C-16	-0.107349	21.4262	-0.624997	0.53454	0.744538	-6.24886
								2,3,5-Trimethylfuran	0.117967	14.3967	0.62336	0.535607	0.744538	-6.24987
								MG(18:3/0:0/0:0)	0.239209	13.0969	0.622708	0.536032	0.744538	-6.25027
								Trimethylamine N-oxide	-0.238045	16.8315	-0.621368	0.536906	0.744538	-6.25109
								N-Nitrosopiperidine	0.0572951	14.2864	0.620209	0.537664	0.744538	-6.2518
								Anthranilic acid	0.259272	12.7738	0.609036	0.54499	0.751844	-6.25857
								GlcCer(d14:1(4E)/24:0(2OH))	-0.0850453	26.4708	-0.60893	0.54506	0.751844	-6.25864
								Chloroneb	0.651525	9.36237	0.602974	0.548987	0.752482	-6.26219
								GPA(9:0/20:0)	0.235896	11.9689	0.602723	0.549153	0.752482	-6.26234
								3-Hydroxydodecanoic acid	0.316426	14.2371	0.601237	0.550135	0.752482	-6.26323
								9-Nonadecene	-0.0407879	23.9747	-0.600384	0.550699	0.752482	-6.26373
								D-Pipecolinic acid	-0.377929	14.2567	-0.598742	0.551786	0.752482	-6.2647
								(+)-12-methyl myristic acid	0.191979	15.8011	0.598583	0.551891	0.752482	-6.2648
								2-Undecynoic acid	0.15918	16.0238	0.590638	0.557166	0.758216	-6.26945
								4-Hydroxyvalproic acid	-0.225164	13.5127	-0.588103	0.558854	0.759056	-6.27093
								trans-Hexadec-2-enoyl carnitine	0.158426	13.1243	0.586294	0.56006	0.759239	-6.27198
								2alpha-Methyl-5alpha-androstane-3,17-dione	0.15689	12.9993	0.583147	0.562161	0.760634	-6.27379
								3-Heptynoic acid	0.108323	12.384	0.56841	0.572054	0.772545	-6.28216
								Vitamin D2 glucosiduronate	0.191562	15.3199	0.566507	0.573338	0.772807	-6.28323
								Eicosanedioic acid	0.075435	13.178	0.560472	0.577417	0.776027	-6.28659
								PI-Cer(d18:0/18:0)	-0.26001	12.8363	-0.559311	0.578204	0.776027	-6.28723
								3-Butynoate	0.119802	13.761	0.556373	0.580197	0.776027	-6.28884
								GPCho(20:5/18:2)	0.147508	16.4298	0.55588	0.580531	0.776027	-6.28912
								GPA(22:4/26:1)	-0.087432	13.5223	-0.553749	0.581979	0.776027	-6.29028
								4-amino-4-cyano-butanoic acid	0.0923351	15.9784	0.553286	0.582294	0.776027	-6.29054
								MG(22:4/0:0/0:0)	0.157565	13.9704	0.551527	0.583491	0.776163	-6.29149
								methyl 15-hydroperoxy-9Z,12Z,16E-octadecatrienoate	0.163147	14.6991	0.545097	0.587875	0.780531	-6.29498
								3-Butenoic acid	0.0506463	14.9586	0.542389	0.589726	0.780744	-6.29643
								l-2-Hydroxydecanoic acid	0.117385	15.3036	0.540053	0.591325	0.780744	-6.29768
								(.+/-.)-Epinephrine	0.836675	2.7546	0.540032	0.591339	0.780744	-6.29769
								N-Palmitoyl Glycine	0.0510943	10.9435	0.533178	0.596043	0.784425	-6.30132
								L-.alpha.-Amino-.gamma.-butyrolactone	0.079241	13.9461	0.531054	0.597504	0.784425	-6.30244
								TROMETHAMINE	-0.049391	18.2135	-0.530281	0.598036	0.784425	-6.30284
								cis-5-Tetradecenoylcarnitine	0.162758	14.629	0.529531	0.598553	0.784425	-6.30323
								D-Glucoheptose	-0.0496263	14.2985	-0.527407	0.600017	0.784535	-6.30434
								Lys His Val Ala	0.142112	17.8391	0.5262	0.60085	0.784535	-6.30497
								1-(10-methyl-hexadecanoyl-2-(8-[3]-ladderane-octanyl)-sn-glycerol	-0.0283136	20.9802	-0.523215	0.602911	0.78578	-6.30652
								6,7-Diethoxy-4-methylcoumarin	0.242307	10.4171	0.520487	0.604798	0.786793	-6.30792
								Heptadecanoic acid	0.210626	12.6533	0.515885	0.607988	0.789494	-6.31028
								Palmitoylcarnitine	0.131677	14.6936	0.512527	0.61032	0.790389	-6.31199
								Saccharin	0.302317	9.16056	0.510172	0.611958	0.790389	-6.31318
								PE(20:2(11Z,14Z)/24:0)	0.191426	16.3883	0.510081	0.612022	0.790389	-6.31322
								2,14-dimethyl-octadecanoic acid	0.133028	14.6354	0.507875	0.613558	0.790932	-6.31433
								1,2-Di-(9Z-octadecenoyl)-sn-glycero-3-phosphocholine	-0.0708117	26.5332	-0.506183	0.614737	0.791014	-6.31518
								1-octadecyl-heptadecanoate	0.11856	18.0869	0.501322	0.618131	0.792693	-6.3176
								Leu Lys Leu Ala	0.141306	15.7543	0.50055	0.618671	0.792693	-6.31798
								Resorcinol	-0.0559683	12.0267	-0.499513	0.619396	0.792693	-6.31849
								6-Decenoic acid	-0.107935	10.0601	-0.494015	0.623249	0.794813	-6.32119
								Taurine	0.0796363	14.4345	0.49395	0.623295	0.794813	-6.32122
								2-Pyridylacetic acid	0.330168	15.8496	0.491558	0.624974	0.795523	-6.32239
								Lys Lys Pro	0.133782	14.4034	0.483563	0.630602	0.799229	-6.32624
								URSINIC ACID	-0.12773	13.9605	-0.482851	0.631105	0.799229	-6.32658
								Benzaldehyde	0.155482	9.91077	0.481505	0.632054	0.799229	-6.32722
								17-phenyl trinor PGF2ÃŽÂ± isopropyl ester	1.20229	8.70476	0.480308	0.6329	0.799229	-6.32779
								1-Deoxy-D-glucitol	-0.424281	12.2158	-0.478327	0.6343	0.799229	-6.32873
								n-methylnicotinamide	-0.0509402	14.3117	-0.477761	0.6347	0.799229	-6.329
								DL-Mevalonic acid lactone	-0.120432	11.4937	-0.47624	0.635776	0.799229	-6.32971
								DL-Propargylglycine	-0.0519925	12.6906	-0.473568	0.637669	0.80019	-6.33097
								14-pentadecenoic acid	-0.109145	10.1186	-0.470124	0.640113	0.801837	-6.33258
								7alpha-Hydroxy-3-oxo-5beta-cholan-24-oic Acid	0.0889215	21.5608	0.464244	0.644292	0.805014	-6.33529
								(22E)-(24S)-1ÃŽÂ±,24-dihydroxy-26,27-cyclo-22,23-didehydrovitamin D3 / (22E)-(24S)-1ÃŽÂ±,24-dihydroxy-26,27-cyclo-22,23-didehydrocholecalciferol / Calcipotriol	-0.0313733	14.4561	-0.463364	0.644919	0.805014	-6.3357
								trans-Resveratrol 3,4'-disulfate	-0.303025	10.2214	-0.457543	0.649071	0.808772	-6.33835
								Glycerol triundecanoate	0.170721	21.4708	0.451093	0.653683	0.813091	-6.34124
								3-Buten-2-ol	-0.0388568	13.2413	-0.448834	0.655303	0.813677	-6.34225
								Gemfibrozil	0.120811	12.4433	0.446652	0.656868	0.814194	-6.34322
								7beta,12alpha-Dihydroxy-3-oxo-5beta-cholestan-26-oic acid	0.147237	15.2186	0.442807	0.65963	0.816191	-6.34491
								Ile Trp Trp Tyr	-0.031773	15.4921	-0.432157	0.667305	0.824197	-6.34952
								11-Dodecynoic acid	-0.0750278	14.6689	-0.430607	0.668425	0.824197	-6.35018
								DG(22:5/16:1/0:0)	0.135048	18.8688	0.425634	0.672024	0.827196	-6.35228
								3-Oxovalproic acid	0.119756	13.3642	0.416684	0.67852	0.833592	-6.35601
								N1-(5-Phospho-D-ribosyl)-ATP	0.175549	16.0676	0.415238	0.679571	0.833592	-6.35661
								Cytosine	0.061552	13.3258	0.411887	0.682012	0.833658	-6.35798
								L-Pyroglutamic acid	0.0577511	12.5905	0.411522	0.682278	0.833658	-6.35813
								2-hydroxy hendecanoic acid	-0.205323	13.5205	-0.4096	0.683679	0.833658	-6.35891
								Taurodeoxycholic acid	0.650821	9.42372	0.40871	0.684329	0.833658	-6.35927
								C-8 Ceramide	0.0581066	14.8628	0.398798	0.691576	0.841041	-6.36323
								L-Valine	0.0380905	21.2232	0.392391	0.696275	0.842869	-6.36574
								1-tetradecanoyl-2-hexadecanoyl-sn-glycero-3-phosphosulfocholine	0.112841	17.2783	0.390936	0.697344	0.842869	-6.3663
								DG(20:4(5Z,8Z,11Z,14Z)/20:4(8Z,11Z,14Z,17Z)/0:0)	-0.187054	14.983	-0.390927	0.697351	0.842869	-6.36631
								PS(P-16:0/19:0)	0.165595	15.8451	0.39027	0.697834	0.842869	-6.36656
								24-ethyl-5alpha-cholest-25-en-3alpha,12alpha,16alpha-triol	-0.215003	15.8924	-0.38306	0.703141	0.847836	-6.36932
								2-hydroxy-heptadecanoic acid	-0.0366998	12.9109	-0.381395	0.70437	0.847874	-6.36995
								1,6-Anhydro-.beta.-D-glucose, permethyl-	-0.0421359	13.2318	-0.373888	0.709915	0.851717	-6.37276
								Isocarbophos	-0.0623928	15.3801	-0.373821	0.709964	0.851717	-6.37278
								N-Isovaleroylglycine	0.232959	12.0392	0.363069	0.717936	0.859825	-6.37671
								6-Hydroxydesmethylondansetron	-0.364048	9.81558	-0.359317	0.720724	0.861709	-6.37805
								SM(d14:0/10:0)	-0.0564508	13.8052	-0.356803	0.722595	0.862492	-6.37894
								Ile Ile Lys Arg	0.0857602	17.5637	0.353299	0.725205	0.862962	-6.38017
								Lys Val	0.171905	8.15271	0.353006	0.725424	0.862962	-6.38027
								PS(19:1(9Z)/22:6(4Z,7Z,10Z,13Z,16Z,19Z))	-0.103797	22.6176	-0.34699	0.729914	0.865837	-6.38236
								Palmitamide	0.196126	17.1071	0.346496	0.730283	0.865837	-6.38253
								Gly Ala Gly Arg	0.0750382	14.1264	0.33786	0.736746	0.869656	-6.38546
								5,6-dihydroxy stearic acid	0.0362072	13.8178	0.336955	0.737424	0.869656	-6.38576
								1-(2-Hydroxyethyl)-2-hydroxymethyl-5-nitroimidazole	-0.0429698	15.5991	-0.335412	0.738581	0.869656	-6.38627
								Dopamine quinone	0.0745343	10.3551	0.334837	0.739013	0.869656	-6.38646
								PC(P-18:1(9Z)/16:1(9Z))	-0.066732	21.3134	-0.333517	0.740003	0.869656	-6.3869
								Ile Ile Lys Thr	0.133792	14.7877	0.332372	0.740863	0.869656	-6.38728
								PS(17:0/17:0)	0.292282	13.7307	0.326967	0.744926	0.872979	-6.38904
								Asn Lys Asp Met	-0.754539	7.0856	-0.322829	0.74804	0.875182	-6.39038
								2-Acetyl-3,5-dimethylfuran	0.0542746	14.2078	0.31427	0.754496	0.87951	-6.39308
								1,2-Didocosahexaenoyl-sn-glycero-3-phosphocholine	-0.150374	20.4716	-0.313214	0.755294	0.87951	-6.39341
								4-Nitrocatechol	-0.188019	11.2271	-0.312782	0.755621	0.87951	-6.39354
								15-methyl palmitic acid	0.0340694	17.3224	0.310737	0.757167	0.87951	-6.39417
								Sphinganine	-0.231	7.76956	-0.309713	0.757942	0.87951	-6.39449
								Oleoyl L-carnitine	0.0318337	15.5161	0.306127	0.760656	0.881217	-6.39558
								N-Acetyl-b-D-glucosamine	-0.0612366	15.0012	-0.295954	0.768372	0.888704	-6.39862
								DG(15:0/18:4(6Z,9Z,12Z,15Z)/0:0)	-0.0844729	20.2714	-0.29227	0.771172	0.888795	-6.39969
								Nicotinamide N-oxide	0.0231565	11.0733	0.291294	0.771915	0.888795	-6.39997
								O-decanoyl-R-carnitine	-0.0909326	16.2349	-0.290904	0.772211	0.888795	-6.40008
								.beta.-Cyano-L-alanine	-0.0561661	14.4375	-0.287562	0.774755	0.890278	-6.40104
								Decanoylcholine	0.0247983	16.9046	0.285848	0.776061	0.890335	-6.40153
								4,8-dimethyl-dodecanoic acid	-0.0662577	19.0493	-0.281267	0.779554	0.891894	-6.40282
								Pyrocatechol sulfate	0.112471	17.351	0.279248	0.781095	0.891894	-6.40338
								1-Linoleoylglycerophosphocholine	-0.0625411	23.2568	-0.279119	0.781193	0.891894	-6.40341
								13,14-dihydro-15-keto-tetranor Prostaglandin D2	-0.0824957	14.2114	-0.27597	0.783598	0.892483	-6.40428
								7-Octenoic acid; C8:1n-1	0.0635669	9.45271	0.275147	0.784227	0.892483	-6.40451
								Tetraethylene glycol	0.0391442	21.8439	0.271449	0.787055	0.894142	-6.40551
								Spermidine	-0.427187	6.32433	-0.266909	0.79053	0.894142	-6.40672
								.alpha.-Hydroxyisocaproic acid	0.0388491	14.8998	0.266248	0.791037	0.894142	-6.40689
								1-(9Z-Octadecenoyl)-sn-glycero-3-phosphocholine	-0.0548661	21.9301	-0.263861	0.792866	0.894142	-6.40752
								Phe Tyr Thr Lys	-0.113271	10.3602	-0.263087	0.79346	0.894142	-6.40772
								18R-Resolvin E3	0.045791	14.5216	0.261806	0.794442	0.894142	-6.40806
								Bilirubin	0.0793931	22.8456	0.261714	0.794513	0.894142	-6.40808
								1-Stearoyl-2-hydroxy-sn-glycero-3-phosphocholine	-0.0536124	21.7982	-0.258053	0.797322	0.895882	-6.40902
								24-Nor-5ÃŽÂ²-cholane-3ÃŽÂ±,7ÃŽÂ±,12ÃŽÂ±,22,23-pentol	-0.018161	25.0811	-0.247208	0.805661	0.900699	-6.41174
								18-hydroxy-9S,10R-epoxy-stearic acid	-0.0282718	12.4449	-0.247038	0.805792	0.900699	-6.41178
								3R-hydroxy-eicosanoic acid	-0.0248398	22.9737	-0.246069	0.806539	0.900699	-6.41202
								Glycoursodeoxycholic acid	0.133755	15.7553	0.241536	0.810031	0.900699	-6.41311
								3Z,5E-tridecadienoic acid	-0.0293846	20.8198	-0.240809	0.810592	0.900699	-6.41329
								L-Cystine	0.0647271	12.4957	0.240287	0.810995	0.900699	-6.41341
								Kynurenic acid	0.0430587	12.5641	0.240211	0.811053	0.900699	-6.41343
								1-Methyluric acid	-0.0590692	15.5155	-0.237656	0.813025	0.900699	-6.41404
								Creatinine	0.0319009	21.118	0.237633	0.813043	0.900699	-6.41404
								6-Deoxodolichosterone	-0.0531909	18.232	-0.235235	0.814894	0.901341	-6.4146
								Myristic acid	-0.0249813	18.0618	-0.222923	0.824416	0.910453	-6.4174
								L-Histidine, 1-methyl-	-0.122871	14.8924	-0.217428	0.828674	0.913732	-6.4186
								PC(18:4(6Z,9Z,12Z,15Z)/P-18:0)	0.0396276	23.2822	0.213036	0.832081	0.91478	-6.41954
								N-Oleoyl-D-erythro-sphingosylphosphorylcholine	-0.0444904	20.73	-0.211292	0.833435	0.91478	-6.41991
								5ÃŽÂ±-Pregnane-3ÃŽÂ±,20ÃŽÂ±-diol	-0.0178828	18.7598	-0.209279	0.834998	0.91478	-6.42033
								1,2-Dierucoyl-SN-Glycero-3-Phosphoethanolamine	-0.0520767	21.4269	-0.208258	0.835791	0.91478	-6.42054
								2-Mercaptoimidazole	0.022855	14.503	0.206356	0.83727	0.91478	-6.42093
								Butyrylcarnitine	-0.0500329	16.8856	-0.206232	0.837366	0.91478	-6.42095
								1ÃŽÂ±-hydroxy-23,24,25,26,27-pentanorvitamin D3 / 1ÃŽÂ±-hydroxy-23,24,25,26,27-pentanorcholecalciferol	-0.0232855	15.2648	-0.200983	0.841448	0.917826	-6.42201
								D-Pipecolic acid	-0.0296018	13.0626	-0.196045	0.845292	0.919159	-6.42299
								1-Octadecanoyl-2-(5Z,8Z,11Z,14Z-eicosatetraenoyl)-sn-glycero-3-phosphoethanolamine	0.0188178	24.0885	0.19588	0.845421	0.919159	-6.42302
								8E-Heneicosene	0.0110309	24.5441	0.19389	0.846971	0.919159	-6.4234
								2'-Deoxyuridine	0.0359879	13.9456	0.192754	0.847856	0.919159	-6.42362
								Trimethylaminoacetone	-0.027598	16.6668	-0.189756	0.850194	0.919619	-6.42419
								25-acetoxy-ergosta-3beta,5alpha,6beta-triol	0.182805	15.2276	0.188884	0.850874	0.919619	-6.42435
								12-methyl-hexadecanoic acid	-0.0149144	16.9037	-0.184849	0.854023	0.921055	-6.4251
								4E,8-Nonadienal	-0.0271632	13.9676	-0.183488	0.855085	0.921055	-6.42535
								Linoelaidyl carnitine	0.030469	15.1717	0.182188	0.8561	0.921055	-6.42559
								Hexanoylcarnitine	-0.0196926	13.906	-0.179703	0.858041	0.921745	-6.42603
								L-Citrulline	-0.0317945	14.5118	-0.17688	0.860248	0.922716	-6.42653
								5Z,7Z-Dodecadienal	-0.0138074	14.724	-0.169371	0.866122	0.926967	-6.42782
								3',4'-Dihydrodiol	-0.0352449	11.4277	-0.168473	0.866825	0.926967	-6.42797
								Glycodeoxycholic acid	0.102269	12.7727	0.160627	0.872972	0.932134	-6.42925
								2,5-dibutylpyrrolidine	-0.0271742	21.5992	-0.157354	0.875538	0.933468	-6.42977
								Hexyl (R)-3-hydroxybutyrate	-0.0379558	14.0873	-0.149424	0.881762	0.938692	-6.43098
								Guanidinosuccinic acid	0.0248873	16.4204	0.142052	0.887555	0.943442	-6.43204
								4,6-Dideoxy-4-oxo-dTDP-D-glucose	-0.0420885	11.5322	-0.14008	0.889105	0.943676	-6.43232
								Nervonyl carnitine	-0.0274398	20.7046	-0.126807	0.899553	0.953337	-6.43408
								4-Oxoproline	-0.0272828	11.3302	-0.122627	0.902846	0.953682	-6.43459
								HBA	-0.0166792	13.5761	-0.121826	0.903478	0.953682	-6.43469
								Xanthine	0.0275378	13.2445	0.121273	0.903913	0.953682	-6.43476
								PC(O-20:0/18:4(6Z,9Z,12Z,15Z))	0.017972	24.2409	0.11649	0.907686	0.954741	-6.43532
								Sarcosine	0.0190566	13.1313	0.115403	0.908543	0.954741	-6.43545
								12-tridecenoic acid	-0.010028	12.0933	-0.114879	0.908956	0.954741	-6.43551
								Tetradec-11-en-1-ol	0.0104224	20.795	0.112733	0.91065	0.955105	-6.43575
								Allopurinol	-0.0860902	12.4279	-0.110954	0.912054	0.955164	-6.43595
								N-Acetylpyrrolidine	-0.0167854	16.5151	-0.108859	0.913708	0.955485	-6.43618
								Proline betaine	0.0848028	18.9639	0.104697	0.916994	0.957509	-6.43662
								10Z-heptadecenoic acid	0.00918175	12.0335	0.0965962	0.923396	0.962776	-6.43743
								Butanoic acid	0.0134332	13.2474	0.0863989	0.931461	0.96844	-6.43835
								1-(5Z,8Z,11Z,14Z-Eicosatetraenoyl)-sn-glycero-3-phosphocholine	-0.0212062	21.3849	-0.0841967	0.933204	0.96844	-6.43854
								11-Deoxy-16,16-dimethylprostaglandin E2	0.0173105	14.9028	0.0841428	0.933246	0.96844	-6.43854
								L-Octanoylcarnitine	0.0279638	14.387	0.0828214	0.934292	0.96844	-6.43865
								Dulcitol, permethyl-	-0.0111362	15.9735	-0.0698422	0.944571	0.976394	-6.43964
								Urocanic acid	-0.0181395	15.2503	-0.0696538	0.94472	0.976394	-6.43965
								Hypoxanthine	-0.0180671	18.798	-0.0657746	0.947794	0.977284	-6.43991
								1-Linoleoylglycerol	0.0166484	12.5693	0.0650369	0.948379	0.977284	-6.43996
								Aryl beta-D-glucoside	0.033543	14.9072	0.0615867	0.951114	0.977284	-6.44017
								MGDG(22:5/20:2)	0.00924632	13.7561	0.0591105	0.953077	0.977284	-6.44032
								Cholesteryl acetate	-0.0112187	22.3846	-0.0590168	0.953151	0.977284	-6.44033
								5ÃŽÂ²-Chol-3-en-24-oic Acid	-0.0182506	15.0695	-0.0563069	0.9553	0.977284	-6.44048
								Nicotinic acid	-0.0121687	12.4721	-0.0551643	0.956206	0.977284	-6.44055
								DG(15:0/18:3(6Z,9Z,12Z)/0:0)	-0.0146093	20.7953	-0.0533014	0.957684	0.977284	-6.44065
								SM(d16:1/18:1)	0.0100423	21.6246	0.0529189	0.957987	0.977284	-6.44067
								3-Methyluridine	-0.0126349	12.0291	-0.0481611	0.961761	0.978684	-6.44091
								Palmitic acid	-0.00546592	22.5456	-0.0469026	0.96276	0.978684	-6.44096
								L-Tryptophan	-0.00726561	16.2339	-0.0459696	0.9635	0.978684	-6.44101
								1-Acetylindole	-0.00777268	20.528	-0.0438192	0.965206	0.979015	-6.4411
								MG(0:0/18:1(11Z)/0:0)	-0.00980292	20.6295	-0.0401402	0.968126	0.979589	-6.44126
								Aconitic acid	0.0154383	13.4052	0.0396237	0.968536	0.979589	-6.44128
								3-hydroxy-pentadecanoic acid	0.00414003	10.7846	0.0246577	0.980417	0.990193	-6.44175
								L-Carnitine	-0.00334639	22.6283	-0.0219416	0.982573	0.990959	-6.44182
								(E)-Urocanic acid	-0.00181005	15.0265	-0.0108313	0.991397	0.998438	-6.442
								trans-4-Hydroxy-L-proline	0.00174459	14.7419	0.0064048	0.994913	0.998925	-6.44204
								12-hydroxy-10-dodecenoic acid	-0.00122508	9.8439	-0.00551145	0.995622	0.998925	-6.44204
								2R-hydroxy-stearic acid	0.000437112	14.921	0.00490087	0.996107	0.998925	-6.44204
								PC(16:0/0:0)	0.000391266	24.584	0.00249261	0.99802	0.99943	-6.44205
								4,4-Dimethyl-14a-hydroxymethyl-5a-cholesta-8,24-dien-3b-ol	0.000152844	20.0604	0.000566848	0.99955	0.99955	-6.44206

### Sheet: PreT2D vs NGT_OGTT
Table S9. Metabolites with significant differential abundance:								ALL METABOLITES (sorted by P.value)	logFC	AveExpr	t	P.Value	adj.P.Val	B
PreT2D vs NGT at OGTT 120 min effect (no significance at FC>1.5, P<0.05, FDR<0.05)								L-Glutamic acid	0.612428	14.7501	3.25812	0.00191848	0.587187	-3.36612
								Oleoyl L-carnitine	0.320835	15.5161	3.0853	0.00317109	0.587187	-3.49323
Significant Metabolite (sorted byP.Value)	logFC	AveExpr	t	P.Value	adj.P.Val	B		Lauroyl L-carnitine	0.746617	13.7845	2.89475	0.00541941	0.587187	-3.62933
								Ile Met Val Pro	1.72523	11.7676	2.87834	0.00567011	0.587187	-3.64084
								N-Acetyl-D-glucosamine	0.360921	15.6414	2.84876	0.00614936	0.587187	-3.66148
								DPPP	0.388053	17.4859	2.79601	0.00709816	0.587187	-3.69801
								cis-11-Eicosenoic acid	0.932005	15.8391	2.78296	0.00735279	0.587187	-3.70698
								L-Isoleucine	0.397078	16.9682	2.7679	0.00765708	0.587187	-3.7173
								3-hydroxy-2-methylglutarate	0.62788	14.2267	2.76722	0.00767107	0.587187	-3.71777
								Furfural	0.3574	12.3122	2.73624	0.00833515	0.587187	-3.73891
								Gly Val Glu Cys	0.338812	14.5011	2.50953	0.0150412	0.587187	-3.88914
								L-Proline	0.359105	18.3501	2.50847	0.0150817	0.587187	-3.88983
								L-Malic acid	0.391711	14.1263	2.4607	0.0170115	0.587187	-3.92042
								1-(2-Hydroxyethyl)-2-hydroxymethyl-5-nitroimidazole	0.314109	15.5991	2.45186	0.0173917	0.587187	-3.92603
								Maltol	0.385506	14.4268	2.44341	0.0177628	0.587187	-3.9314
								4-Oxoproline	0.54309	11.3302	2.441	0.0178698	0.587187	-3.93292
								DGDG(10:0/6:0)	-0.804466	15.2586	-2.43286	0.018236	0.587187	-3.93807
								Xanthine	0.541084	13.2445	2.38288	0.0206348	0.587187	-3.96941
								trans-Hexadec-2-enoyl carnitine	0.640248	13.1243	2.3694	0.0213284	0.587187	-3.97779
								DG(15:0/18:0/0:0)	2.47544	11.63	2.35267	0.022218	0.587187	-3.98814
								13R-hydroxy-octadecanoic acid	0.41828	12.0262	2.35197	0.0222559	0.587187	-3.98857
								O-decanoyl-R-carnitine	0.7347	16.2349	2.35039	0.0223419	0.587187	-3.98955
								Kynurenic acid	0.415219	12.5641	2.31638	0.0242632	0.587187	-4.01043
								L-Glyceric acid	0.434479	13.0502	2.31429	0.0243858	0.587187	-4.0117
								Sucrose	0.732501	12.525	2.31292	0.0244666	0.587187	-4.01254
								14:0 Cholesteryl ester	3.95418	10.6132	2.31107	0.0245757	0.587187	-4.01366
								Isocarbophos	0.385355	15.3801	2.30882	0.0247097	0.587187	-4.01504
								Butyrylcarnitine	0.548351	16.8856	2.26027	0.0277557	0.587187	-4.0444
								Sarcosine	0.370243	13.1313	2.24211	0.0289774	0.587187	-4.05527
								Glyoxylic acid	0.366217	14.3709	2.24021	0.0291081	0.587187	-4.0564
								3-Aminoadipic acid	0.321401	13.336	2.23896	0.0291943	0.587187	-4.05715
								PC(O-20:0/18:4(6Z,9Z,12Z,15Z))	0.342125	24.2409	2.21756	0.030705	0.587187	-4.06986
								2-Dehydro-D-glucose	0.347549	15.5905	2.21724	0.0307281	0.587187	-4.07005
								Succinic acid	0.229885	13.6082	2.1906	0.0327067	0.587187	-4.08576
								Heptadecanoic acid	-0.891453	12.6533	-2.18343	0.0332577	0.587187	-4.08996
								trans-3-Hydroxycinnamic acid	0.271167	16.2051	2.18256	0.0333249	0.587187	-4.09047
								Sphingosylphosphoryl choline	0.258031	16.8965	2.16297	0.0348757	0.587187	-4.1019
								Ascorbate 2-sulfate	-0.50022	17.1463	-2.15376	0.0356263	0.587187	-4.10724
								2,14-dimethyl-octadecanoic acid	0.561749	14.6354	2.14464	0.0363834	0.587187	-4.11252
								Sedoheptulosan	0.690399	10.2691	2.12325	0.0382154	0.587187	-4.12484
								5-NITRO-2-PHENYLPROPYLAMINOBENZOIC ACID [NPPB]	1.14417	12.4047	2.11833	0.0386471	0.587187	-4.12766
								Lyso-PC(16:0)	-0.777991	14.4829	-2.11556	0.0388932	0.587187	-4.12925
								Dulcitol, permethyl-	-0.335077	15.9735	-2.10148	0.0401612	0.587187	-4.13728
								Acetoacetic acid	0.323428	18.4965	2.1011	0.040196	0.587187	-4.1375
								.beta.-D-Glucose	0.3441	22.2178	2.09178	0.041056	0.587187	-4.14279
								24-Nor-5ÃŽÂ²-cholane-3ÃŽÂ±,7ÃŽÂ±,22,23-tetrol	0.222698	24.3359	2.05562	0.0445446	0.587187	-4.16317
								3-Oxovalproic acid	0.590004	13.3642	2.05288	0.0448193	0.587187	-4.1647
								Glu Pro Ser	0.2589	21.2759	2.05188	0.0449201	0.587187	-4.16526
								3S,4-dihydroxy-butyric acid	0.358415	18.9908	2.04073	0.0460549	0.587187	-4.17148
								GPA(22:4/26:1)	-0.320537	13.5223	-2.03011	0.0471582	0.587187	-4.17738
								3-Dehydroshikimic acid	0.398236	11.9357	2.0266	0.0475285	0.587187	-4.17933
								(S)-5-Hydroxymethyl-2[5H]-furanone	0.377868	20.8886	2.02442	0.0477594	0.587187	-4.18053
								2-heptadecylenic acid	0.987691	14.954	2.02289	0.0479221	0.587187	-4.18138
								3,9,15-Docosatriynoic acid	0.63415	15.6645	2.02125	0.048097	0.587187	-4.18229
								1-Methyl-L-tryptophan	0.838269	13.554	2.02086	0.0481387	0.587187	-4.1825
								Metoprolol	-0.789511	10.7049	-2.01745	0.0485045	0.587187	-4.18439
								PS(O-16:0/0:0)	0.44509	11.9631	2.00622	0.0497256	0.587187	-4.19057
								(E)-2-Tetracosenoic acid	0.555394	12.8523	2.00547	0.0498076	0.587187	-4.19098
								Glyceric acid	0.333843	17.421	2.00446	0.0499193	0.587187	-4.19154
								Ala Asp Gly Gly	0.396619	15.8783	2.00326	0.0500514	0.587187	-4.1922
								L-Leucine	0.252904	17.7107	1.99401	0.051083	0.587187	-4.19726
								15-deoxy-ÃŽÂ´-12,14-PGJ2-d4	1.06875	15.1425	1.98242	0.0524006	0.587187	-4.20359
								Gluconolactone	0.224472	20.1013	1.96884	0.0539831	0.587187	-4.21097
								o-Cresol	1.18293	11.2603	1.96299	0.0546761	0.587187	-4.21413
								D-Glucosamine	0.542877	14.5151	1.95939	0.0551079	0.587187	-4.21608
								5-Methylthioribose	0.191242	16.9517	1.9591	0.0551418	0.587187	-4.21623
								DL-Norepinephrine	1.01249	10.0716	1.95622	0.0554888	0.587187	-4.21778
								Stearic acid	0.168285	24.079	1.93411	0.0582146	0.595363	-4.22965
								3-Butenoic acid	0.180299	14.9586	1.93089	0.058621	0.595363	-4.23136
								Crotonic acid	0.289961	16.5812	1.92903	0.0588574	0.595363	-4.23236
								Methylsuccinic acid	0.318383	15.9672	1.91919	0.060118	0.595363	-4.23759
								2-tetradecenoic acid	0.863562	14.0461	1.91295	0.06093	0.595363	-4.2409
								1,5-Anhydro-4-deoxy-D-glycero-hex-3-en-2-ulose	0.334381	18.4962	1.90661	0.0617635	0.595363	-4.24425
								D-Arabinose	0.333677	18.4067	1.89984	0.0626651	0.595363	-4.24782
								AFMK	0.707092	17.3074	1.8959	0.0631948	0.595363	-4.2499
								D-Ribulose	0.234542	17.6885	1.89129	0.0638189	0.595363	-4.25232
								Citric acid	0.323328	14.3337	1.8842	0.0647905	0.596355	-4.25604
								Guanosine	0.768168	14.5798	1.8783	0.0656075	0.596355	-4.25912
								4,7,10-hexadecatrienoic acid	1.41775	9.16008	1.86942	0.0668537	0.598955	-4.26374
								10E-nonadecenoic acid	0.447048	14.0861	1.86236	0.0678601	0.598955	-4.26741
								Guanidinosuccinic acid	0.325591	16.4204	1.85841	0.0684279	0.598955	-4.26946
								GPEtn(24:4/18:2)	0.296504	22.3155	1.84131	0.070934	0.601426	-4.27828
								16E-octadecenoic acid	0.812136	21.998	1.83281	0.0722082	0.601426	-4.28263
								GPCho(20:5/18:2)	0.484956	16.4298	1.82755	0.0730055	0.601426	-4.28532
								Lauric acid	0.397272	16.6763	1.81316	0.0752267	0.601426	-4.29265
								.gamma.-Aminobutyric acid	0.223801	14.3635	1.81199	0.0754089	0.601426	-4.29324
								Lys-Glu-Lys	-0.239094	12.6938	-1.80979	0.0757556	0.601426	-4.29436
								Pyrocatechol sulfate	-0.728428	17.351	-1.80857	0.0759467	0.601426	-4.29497
								Linoleic acid	0.594232	20.7958	1.7993	0.0774186	0.601426	-4.29965
								Decanoic acid	0.127457	16.4989	1.79516	0.0780844	0.601426	-4.30174
								Hypoxanthine	0.492866	18.798	1.79431	0.078222	0.601426	-4.30217
								.beta.-Homoproline	0.418682	12.9226	1.78434	0.0798461	0.601426	-4.30718
								2-Ethyl-2-hydroxybutyric acid	0.576598	13.009	1.78429	0.0798532	0.601426	-4.3072
								C-8 Ceramide	-0.259753	14.8628	-1.78274	0.0801089	0.601426	-4.30797
								docosapentaenoic acid	0.447602	14.987	1.77985	0.080586	0.601426	-4.30942
								MGDG(22:5/20:2)	-0.276984	13.7561	-1.77072	0.0821095	0.606413	-4.31397
								4,7,10,13-docosatetraenoic acid	0.703657	14.1619	1.7647	0.0831275	0.607602	-4.31697
								cis-11,14-Eicosadienoic acid	0.772104	14.9402	1.74623	0.0863148	0.610169	-4.32609
								HBA	0.238982	13.5761	1.74554	0.0864362	0.610169	-4.32643
								5-Methylthioribulose 1-phosphate	0.136028	11.3335	1.74285	0.0869091	0.610169	-4.32776
								Ala Asp His Ser	0.536944	13.5672	1.73993	0.0874247	0.610169	-4.32919
								Pro Ala Ser	-1.69366	4.69852	-1.73593	0.0881356	0.610169	-4.33115
								Isopentenyladenine	-0.265405	14.4375	-1.7331	0.0886423	0.610169	-4.33253
								cis-13-Eicosenoic acid	-0.471636	14.4247	-1.71847	0.0912964	0.622396	-4.33966
								cis-5-Tetradecenoylcarnitine	0.52636	14.629	1.71251	0.0923967	0.623897	-4.34256
								D-ÃŽÂ±-Hydroxyglutaric acid	0.155844	16.7795	1.70454	0.0938848	0.625869	-4.34641
								Heptadecasphinganine	-1.3579	14.2447	-1.69555	0.0955855	0.625869	-4.35073
								GPA(10:0/11:0)	-0.477899	13.6931	-1.69257	0.0961562	0.625869	-4.35216
								(Ã‚Â±)-2-Methylthiazolidine	0.354659	10.7034	1.69224	0.0962196	0.625869	-4.35232
								1,6-Anhydro-.beta.-D-glucose, permethyl-	0.189096	13.2318	1.67792	0.0989963	0.630052	-4.35916
								DL-Kynurenine	0.132526	17.2888	1.6774	0.0991001	0.630052	-4.35941
								methyl 15-hydroperoxy-9Z,12Z,16E-octadecatrienoate	0.501391	14.6991	1.67522	0.0995287	0.630052	-4.36045
								Asn Pro Asp Thr	3.70269	8.30923	1.66204	0.102155	0.640953	-4.36669
								N,N-Dimethylsphingosine	-0.425069	13.6251	-1.65071	0.104458	0.649654	-4.37203
								Pyruvic acid	0.195605	16.1427	1.6428	0.10609	0.650891	-4.37574
								1,11-Undecanedicarboxylic acid	-0.329183	13.1034	-1.64086	0.106493	0.650891	-4.37664
								2alpha-Methyl-5alpha-androstane-3alpha,17beta-diol	0.471586	15.7489	1.62928	0.108927	0.654658	-4.38203
								PC(P-18:1(9Z)/16:1(9Z))	-0.32597	21.3134	-1.62915	0.108956	0.654658	-4.3821
								6alpha-Hydroxycortisol	2.75822	12.6564	1.61219	0.112605	0.670897	-4.38994
								trans-Glutaconic acid	0.226585	14.0695	1.58775	0.118036	0.697394	-4.40112
								DG(14:1(9Z)/21:0/0:0)[iso2]	0.22241	16.1308	1.57001	0.122108	0.701057	-4.40914
								2,6-dihydroxybenzoic acid	-1.00688	12.6805	-1.56934	0.122263	0.701057	-4.40944
								18-hydroxy-9S,10R-epoxy-stearic acid	0.178557	12.4449	1.56023	0.124401	0.701057	-4.41353
								DL-Dopa	0.289174	9.55299	1.55987	0.124488	0.701057	-4.41369
								Nicotinamide N-oxide	-0.123975	11.0733	-1.55952	0.124569	0.701057	-4.41385
								3-Hexynoic acid	0.0946556	14.0631	1.5538	0.125927	0.701057	-4.4164
								Hexanoylcarnitine	0.169778	13.906	1.5493	0.127005	0.701057	-4.41841
								DL-5-hydroxy stearic acid	0.12264	11.887	1.54343	0.128422	0.701057	-4.42102
								Jasmonic acid	-0.125013	10.422	-1.54032	0.129176	0.701057	-4.42239
								5a-androstane	0.730029	11.3474	1.54004	0.129243	0.701057	-4.42252
								Proline betaine	-1.24298	18.9639	-1.53458	0.130579	0.701057	-4.42493
								Arachidonic Acid-biotin	0.315156	15.7485	1.52754	0.132317	0.701057	-4.42803
								PA(19:0/22:6(4Z,7Z,10Z,13Z,16Z,19Z))	0.267339	15.9187	1.52459	0.133052	0.701057	-4.42933
								2alpha-Methyl-5alpha-androstane-3beta,17beta-diol	0.475122	14.7628	1.52449	0.133076	0.701057	-4.42937
								L-Urobilinogen	-2.26591	8.16714	-1.52284	0.133488	0.701057	-4.4301
								DG(20:4(5Z,8Z,11Z,14Z)/20:4(8Z,11Z,14Z,17Z)/0:0)	0.726773	14.983	1.5189	0.134476	0.701057	-4.43182
								trans-8-elaidic acid	0.622968	21.5864	1.49017	0.141853	0.732868	-4.44429
								1-Octadecanoyl-2-(5Z,8Z,11Z,14Z-eicosatetraenoyl)-sn-glycero-3-phosphocholine	-1.44062	15.2531	-1.48421	0.143421	0.732868	-4.44684
								trans-9-palmitoleic acid	0.786508	18.7673	1.48187	0.144041	0.732868	-4.44785
								5ÃŽÂ²-Chol-3-en-24-oic Acid	-0.478496	15.0695	-1.47626	0.145536	0.732868	-4.45025
								12:0 Cholesteryl ester	0.593487	15.7732	1.47548	0.145747	0.732868	-4.45058
								.beta.-Ketoadipic acid	0.141748	14.6327	1.4527	0.15195	0.758678	-4.46023
								3-Methyl-3-buten-1-ol	0.181939	21.174	1.44072	0.155292	0.762428	-4.46525
								15-methyl palmitic acid	0.157858	17.3224	1.43977	0.155559	0.762428	-4.46565
								p-Nitrophenyl-O-ethyl ethylphosphonate	0.0964658	12.3929	1.43093	0.158068	0.762428	-4.46933
								2E-Lauroleic acid	0.583972	14.0022	1.43021	0.158273	0.762428	-4.46963
								GlcCer(d14:1(4E)/24:0(2OH))	0.198113	26.4708	1.41851	0.161646	0.762428	-4.47447
								7-Methylguanine	0.123859	15.1808	1.41389	0.162992	0.762428	-4.47637
								3R-aminononanoic acid	3.62848	7.96606	1.4134	0.163134	0.762428	-4.47657
								GPA(9:0/20:0)	0.552017	11.9689	1.41042	0.164007	0.762428	-4.4778
								1-Myristoyl-sn-glycero-3-phosphocholine	0.333853	18.5707	1.40652	0.165154	0.762428	-4.47939
								PC(O-10:0/O-12:0)[U]	0.257914	15.9571	1.40582	0.165362	0.762428	-4.47968
								Eicosanedioic acid	0.188789	13.178	1.40268	0.166293	0.762428	-4.48096
								7(S),17(S)-Dihydroxy-8(E),10(Z),13(Z),15(E),19(Z)-docosapentaenoic Acid	0.708239	12.1668	1.39421	0.168822	0.762428	-4.48441
								GPA(15:0/20:2)	0.846695	14.3474	1.39172	0.16957	0.762428	-4.48542
								SM(d14:0/10:0)	-0.21912	13.8052	-1.38497	0.171614	0.762428	-4.48815
								11-hydroxy-tetradecanoic acid	0.100305	12.1024	1.38123	0.172755	0.762428	-4.48966
								L-Prolinamide	0.110043	13.0478	1.3807	0.172916	0.762428	-4.48987
								Estra-1,3,5(10)-triene-3,6alpha,17beta-triol triacetate	0.272239	21.8673	1.37506	0.17465	0.762428	-4.49213
								10-keto palmitic acid	0.600977	10.4251	1.37304	0.175274	0.762428	-4.49294
								2R-hydroxy-pentadecanoic acid	0.0956495	12.5581	1.37015	0.176167	0.762428	-4.4941
								Terephthalic acid	-1.90542	8.61799	-1.36495	0.177786	0.762428	-4.49617
								Butoxyacetic acid	-0.41308	10.1024	-1.36358	0.178215	0.762428	-4.49672
								17beta-Hydroxy-4alpha-methyl-5alpha-androstan-3-one	0.363573	17.815	1.36349	0.178243	0.762428	-4.49675
								CerP(d14:0/24:4)	0.18879	17.2105	1.36281	0.178459	0.762428	-4.49703
								N-Stearoyl-4-sphingenyl-1-O-phosphorylcholine	0.345988	20.6548	1.36264	0.178509	0.762428	-4.49709
								5,6-dihydroxy stearic acid	0.145739	13.8178	1.35629	0.18051	0.766358	-4.49961
								Lys Val	0.658076	8.15271	1.35135	0.182076	0.768402	-4.50157
								L-Cystine	0.361259	12.4957	1.34111	0.185359	0.773873	-4.5056
								Gly Gly Lys Pro	0.221176	13.0844	1.3405	0.185555	0.773873	-4.50584
								N-Acetylpyrrolidine	-0.205788	16.5151	-1.3346	0.187467	0.777274	-4.50814
								Ser Lys Ala Gln	3.53295	10.7903	1.3252	0.190544	0.78544	-4.5118
								Cortisone	3.21041	11.7761	1.31241	0.194793	0.796271	-4.51674
								DG(11:0/18:3/0:0)	0.161084	17.1441	1.29205	0.201706	0.796271	-4.52452
								9S-Hydroxy-10E,12Z-octadecadienoic acid	0.122555	16.7656	1.2887	0.202859	0.796271	-4.52579
								Niacinamide	0.353645	15.2978	1.2886	0.202894	0.796271	-4.52583
								Phe Ile Leu Phe	0.0868705	14.0527	1.27186	0.208739	0.796271	-4.53212
								N-Palmitoyl Glycine	0.120973	10.9435	1.26238	0.212102	0.796271	-4.53565
								Asp Tyr Phe Lys	3.23084	9.12581	1.25882	0.213375	0.796271	-4.53697
								n-methylnicotinamide	-0.134127	14.3117	-1.25796	0.213684	0.796271	-4.53729
								5R-hydroxy-hexadecanoic acid	0.10429	13.0642	1.255	0.214746	0.796271	-4.53838
								12R-acetoxy-7Z-punaglandin 4	3.13427	8.33408	1.25052	0.216365	0.796271	-4.54004
								Ethyl glucuronide	-0.648336	13.9332	-1.24988	0.216597	0.796271	-4.54027
								L-Asparagine	0.130532	13.007	1.24795	0.217299	0.796271	-4.54098
								2-Keto-D-gluconic acid	0.313917	16.6003	1.24582	0.218075	0.796271	-4.54177
								11-Deoxy-16,16-dimethylprostaglandin E2	-0.256177	14.9028	-1.24523	0.218291	0.796271	-4.54198
								DL-a-Hydroxybutyric acid	0.257134	14.6106	1.24278	0.219185	0.796271	-4.54288
								Glucoheptonic acid	0.252071	15.6447	1.24238	0.21933	0.796271	-4.54303
								Monolauryl phosphate	0.186165	15.899	1.24078	0.219916	0.796271	-4.54361
								ÃŽÂ²-eleostearic acid	0.525628	13.4555	1.23483	0.222106	0.796271	-4.54578
								1-Linoleoylglycerophosphocholine	-0.27546	23.2568	-1.22937	0.224131	0.796271	-4.54777
								PE(22:4(7Z,10Z,13Z,16Z)/P-18:0)	0.185991	21.0021	1.22877	0.224352	0.796271	-4.54798
								7ÃŽÂ±,12ÃŽÂ±-Dihydroxycholest-4-en-3-one	-0.325493	11.3837	-1.21921	0.22793	0.796271	-4.55143
								MG(15:0/0:0/0:0)	0.066705	14.06	1.21791	0.228421	0.796271	-4.5519
								LTB4-d4	0.281357	13.1153	1.21656	0.228929	0.796271	-4.55239
								Pro Ala Lys Gln	0.165933	14.9634	1.21653	0.228942	0.796271	-4.5524
								DL-Ornithine	-0.167662	13.7085	-1.21024	0.231327	0.796271	-4.55465
								DG(22:5/16:1/0:0)	0.382946	18.8688	1.20694	0.232583	0.796271	-4.55583
								Palmitic acid	0.140522	22.5456	1.2058	0.233019	0.796271	-4.55624
								4,8-dimethyl-dodecanoic acid	0.283856	19.0493	1.20498	0.233333	0.796271	-4.55653
								L-Threonine	0.197962	15.1697	1.20378	0.233795	0.796271	-4.55696
								MGDG(17:2/8:0)	0.150292	18.0797	1.19928	0.235525	0.796271	-4.55855
								Taurine	0.193067	14.4345	1.19751	0.236206	0.796271	-4.55918
								Nitrotyrosine	-0.458666	13.6117	-1.19542	0.237015	0.796271	-4.55992
								GPCho(18:3/8:0)	0.190954	16.3784	1.19243	0.238174	0.796271	-4.56097
								DL-Phenylalanine	0.126028	17.0102	1.19091	0.238768	0.796271	-4.56151
								2R-hydroxy-stearic acid	0.106159	14.921	1.19025	0.239025	0.796271	-4.56174
								3',4'-Dihydrodiol	0.248194	11.4277	1.18639	0.240534	0.796271	-4.5631
								2-Hydroxymyristic Acid	0.0878685	11.5619	1.18547	0.240893	0.796271	-4.56342
								PC(18:4(6Z,9Z,12Z,15Z)/P-16:0)	0.431383	14.5706	1.18061	0.242802	0.796271	-4.56512
								UDP-4-dehydro-6-deoxy-D-glucose	0.22936	13.1545	1.17704	0.244214	0.796271	-4.56637
								Ethyl (2E,4E,7Z)-Decatrienoate	-0.372522	14.0633	-1.17584	0.24469	0.796271	-4.56679
								Histamine	0.0994016	12.9054	1.1739	0.245459	0.796271	-4.56746
								Glycerol	0.705976	6.82994	1.17105	0.246594	0.796271	-4.56845
								7,8-Dihydroparasiloxanthin	0.116599	15.9341	1.16714	0.248153	0.796271	-4.5698
								Brunfelsamidine	-0.379917	11.2167	-1.1667	0.24833	0.796271	-4.56996
								5ÃŽÂ±-Pregnane-3ÃŽÂ±,20ÃŽÂ±-diol	0.0994193	18.7598	1.16348	0.249621	0.796271	-4.57107
								4-Nitrocatechol	-0.69271	11.2271	-1.15237	0.254119	0.796271	-4.57488
								12-hydroxy-10-dodecenoic acid	0.255779	9.8439	1.15071	0.254795	0.796271	-4.57545
								Myristic acid	0.128937	18.0618	1.15058	0.25485	0.796271	-4.57549
								9-HpOTrE	-0.472082	9.79223	-1.14759	0.256072	0.796271	-4.57651
								N-Palmitoyldopamine	0.314778	14.0707	1.14738	0.256158	0.796271	-4.57658
								2(3H)-Furanone	-0.606489	13.0687	-1.14733	0.256178	0.796271	-4.5766
								12-Hydroxydodecanoic acid	-0.144855	13.759	-1.1422	0.258283	0.796271	-4.57834
								PG(20:0/22:6(4Z,7Z,10Z,13Z,16Z,19Z))	0.303426	12.9631	1.14022	0.2591	0.796271	-4.57901
								Tetrahydrodeoxycortisol	0.37837	13.95	1.13607	0.260819	0.796271	-4.58042
								11,12,13-trihydroxy-9-octadecenoic acid	-0.233705	16.249	-1.13477	0.26136	0.796271	-4.58085
								11S-hydroxy-hexadecanoic acid	0.0773681	13.3529	1.13175	0.262615	0.796271	-4.58187
								DL-Propargylglycine	0.124176	12.6906	1.13104	0.26291	0.796271	-4.58211
								L-Glutamine	-0.25183	20.2076	-1.1256	0.26519	0.796271	-4.58393
								3-Butynoate	0.242359	13.761	1.12554	0.265213	0.796271	-4.58395
								12-oxo-9Z-octadecenoic acid	0.525306	15.3534	1.12457	0.26562	0.796271	-4.58427
								L-Formylkynurenine	0.192235	14.2292	1.12439	0.265695	0.796271	-4.58433
								3-Aminobutanoic acid	0.232987	13.7811	1.11579	0.269328	0.796271	-4.5872
								Sphinganine	0.828576	7.76956	1.11091	0.271406	0.796271	-4.58881
								2ÃŽÂ²-methoxy-1ÃŽÂ±,25-dihydroxyvitamin D3	-0.114752	18.0526	-1.11046	0.271597	0.796271	-4.58896
								11(12)-EpETE	1.6232	8.05949	1.1093	0.272093	0.796271	-4.58934
								9-methyl lauric acid	0.0668545	13.4934	1.1053	0.273809	0.796271	-4.59066
								Leu Arg Thr Gln Val	-0.266163	9.88377	-1.10333	0.274653	0.796271	-4.59131
								Linoelaidyl carnitine	0.184461	15.1717	1.10298	0.274806	0.796271	-4.59143
								4-Amino-1-butanol	0.0913068	14.1903	1.10161	0.275396	0.796271	-4.59187
								2-hydroxy hendecanoic acid	0.551925	13.5205	1.10104	0.275642	0.796271	-4.59206
								Elaidolinoleic acid	0.504219	16.5509	1.09884	0.276591	0.796271	-4.59278
								N-Oleoyl-N-methyltaurine	0.249216	14.2171	1.0947	0.278384	0.796271	-4.59413
								Hexyl (R)-3-hydroxybutyrate	0.277557	14.0873	1.09268	0.279262	0.796271	-4.59479
								1-Palmitoyl-2-linoleoyl-sn-glycero-3-phosphocholine	-1.26726	17.7393	-1.09199	0.279565	0.796271	-4.59501
								cis-5,8,11,14,17-Eicosapentaenoic acid	0.436806	13.839	1.09188	0.279612	0.796271	-4.59505
								4-hexyl-decanoic acid	0.370008	14.86	1.08944	0.280677	0.796271	-4.59584
								GPA(24:0/14:0)	0.319593	12.9854	1.08612	0.282129	0.796271	-4.59692
								Spermidine	1.73765	6.32433	1.0857	0.282315	0.796271	-4.59705
								2-keto-n-caproic acid	0.153188	15.612	1.08303	0.283489	0.796271	-4.59792
								24-ethyl-5alpha-cholest-25-en-3alpha,12alpha,16alpha-triol	-0.607182	15.8924	-1.08178	0.284035	0.796271	-4.59832
								D-Pipecolic acid	0.163175	13.0626	1.08066	0.28453	0.796271	-4.59868
								GPEtn(22:5/13:0)	0.2397	16.4145	1.0784	0.28553	0.796271	-4.59941
								PC(12:0/18:1(9Z))	0.144608	17.394	1.07646	0.286388	0.796271	-4.60003
								GPCho(22:5/26:2)	0.205802	16.5781	1.07238	0.288199	0.798175	-4.60134
								1-octadecyl-heptadecanoate	0.252927	18.0869	1.06949	0.289488	0.798628	-4.60226
								Gly Pro Asp Asp	-0.446058	16.2631	-1.06126	0.293177	0.800559	-4.60487
								PI-Cer(d18:0/18:0)	0.489972	12.8363	1.05398	0.296467	0.800559	-4.60717
								Glycine	0.169526	11.2748	1.05052	0.298042	0.800559	-4.60826
								(22E)-(24S)-1ÃŽÂ±,24-dihydroxy-26,27-cyclo-22,23-didehydrovitamin D3 / (22E)-(24S)-1ÃŽÂ±,24-dihydroxy-26,27-cyclo-22,23-didehydrocholecalciferol / Calcipotriol	0.0710885	14.4561	1.04993	0.298309	0.800559	-4.60844
								Threonic acid	-0.392786	16.6968	-1.04648	0.299886	0.800559	-4.60952
								Propionylcarnitine	-0.122992	11.9947	-1.04571	0.300235	0.800559	-4.60976
								Lys His Val Ala	0.282202	17.8391	1.04491	0.300602	0.800559	-4.61001
								Neburon	0.209155	16.2774	1.04006	0.302833	0.800559	-4.61153
								Octanoylcarnitine	-0.17194	13.4395	-1.0388	0.303413	0.800559	-4.61192
								4-Methylbenzylamine	0.103619	18.539	1.03609	0.304662	0.800559	-4.61275
								N-Oleoyl-D-erythro-sphingosylphosphorylcholine	0.217944	20.73	1.03505	0.305144	0.800559	-4.61308
								Met Val Ala Leu	0.104106	14.2061	1.03168	0.306704	0.800559	-4.61412
								Pentanoic acid	0.141321	11.6482	1.02967	0.307639	0.800559	-4.61474
								2-Mercaptoimidazole	-0.113537	14.503	-1.02512	0.309764	0.800559	-4.61614
								.beta.-D-Glucopyranose, 1,6-anhydro-	-0.390773	12.0706	-1.02451	0.310047	0.800559	-4.61632
								Trimethylamine N-oxide	0.389657	16.8315	1.01712	0.313519	0.800559	-4.61858
								GPCho(18:3/20:5)	0.258389	16.6579	1.01455	0.314731	0.800559	-4.61936
								Suberic acid	0.0691507	14.973	1.01409	0.314948	0.800559	-4.6195
								9R,10S,18-trihydroxy-stearic acid	-0.176605	14.9906	-1.01244	0.31573	0.800559	-4.62
								His Asp	0.354545	17.3635	1.01182	0.316023	0.800559	-4.62019
								(5Z,8Z)-1,5,8-Heptadecatriene	0.244249	13.4751	1.01168	0.316092	0.800559	-4.62023
								Lys Lys Pro	0.279754	14.4034	1.01119	0.316324	0.800559	-4.62038
								1-Methylhistamine	0.0774838	17.5192	1.00819	0.317749	0.800559	-4.62128
								3-Tetradecynoic acid	0.267409	10.882	1.00749	0.318081	0.800559	-4.6215
								Leu Trp Leu	-0.256926	15.4952	-1.00443	0.319537	0.800559	-4.62241
								Acetyl-L-carnitine	0.206807	19.8997	1.00088	0.321235	0.800559	-4.62348
								7-Heptadecynoic acid	-0.318634	11.7311	-1.00029	0.32152	0.800559	-4.62366
								10E-heptadecenoic acid	0.219021	14.1012	0.999585	0.321858	0.800559	-4.62387
								Gln Gly Glu Ala	2.37946	11.7407	0.995923	0.323619	0.800559	-4.62496
								3alpha-Hydroxy-2alpha-methyl-5alpha-androstan-17-one	0.277332	16.7339	0.994467	0.32432	0.800559	-4.6254
								Homogentisic acid	0.82981	10.2065	0.989691	0.326629	0.800559	-4.62682
								Leu Lys Leu Ala	0.277864	15.7543	0.984281	0.329257	0.800559	-4.62842
								Leu-leu-tyr	0.0987155	14.2356	0.984072	0.329359	0.800559	-4.62848
								Nervonyl carnitine	0.211816	20.7046	0.978859	0.331906	0.800559	-4.63001
								para-Cresidine	0.0710009	18.3131	0.977714	0.332467	0.800559	-4.63035
								DL-3-hydroxy stearic acid	0.0574271	14.15	0.977657	0.332494	0.800559	-4.63037
								Tauroursodeoxycholic acid	0.809769	13.6531	0.976582	0.333022	0.800559	-4.63068
								1,2-Dierucoyl-SN-Glycero-3-Phosphoethanolamine	0.243917	21.4269	0.975439	0.333584	0.800559	-4.63102
								GPA(19:0/22:5)	0.114497	27.1061	0.97201	0.335271	0.800559	-4.63202
								Alpha-N-Phenylacetyl-L-glutamine	0.393474	13.7684	0.970456	0.336038	0.800559	-4.63247
								(3beta,17alpha,23S)-17,23-Epoxy-3,28,29-trihydroxy-27-norlanost-8-en-24-one	0.124448	17.5055	0.969555	0.336483	0.800559	-4.63273
								cis-1,2-dimethylcyclohexane	0.138386	21.9718	0.95992	0.341267	0.807527	-4.63552
								trans-Resveratrol 3,4'-disulfate	-0.634896	10.2214	-0.958641	0.341906	0.807527	-4.63589
								13S-Hydroperoxy-6Z,9Z,11E-octadecatrienoic acid	0.251296	12.4115	0.956794	0.342829	0.807527	-4.63642
								Eicosatrienoic acid	0.0563804	15.5847	0.947939	0.347278	0.812223	-4.63895
								17-Phenyl trinor prostaglandin E2 serinol amide	0.368146	16.0823	0.940913	0.350835	0.812223	-4.64095
								TG(14:0/15:0/17:2(9Z,12Z))[iso6]	1.38858	14.6284	0.939966	0.351316	0.812223	-4.64121
								9,12-hexadecadienoic acid	0.482193	13.1519	0.938312	0.352157	0.812223	-4.64168
								Asp Asn Gly Asp	-0.350586	17.6009	-0.934271	0.354219	0.812223	-4.64282
								L-(+)-Lactic acid	0.196011	22.142	0.931365	0.355706	0.812223	-4.64363
								L-Serine	0.193333	13.6682	0.926493	0.358209	0.812223	-4.64499
								.beta.-Nicotinamide adenine dinucleotide, reduced	0.329493	11.5196	0.926316	0.3583	0.812223	-4.64504
								Pregna-5,16,20-triene-3beta,20-diol diacetate	0.112842	13.4381	0.92195	0.360553	0.812223	-4.64626
								3-Hydroxydodecanoic acid	0.484846	14.2371	0.92125	0.360915	0.812223	-4.64645
								5.alpha.,7.alpha.-Dihydroxy-11-oxotetranorprosta-1,16-dioic acid	-0.123228	12.3562	-0.921063	0.361012	0.812223	-4.6465
								6-Hydroxyl-1,6-dihydropurine ribonucleoside	-0.266519	20.212	-0.914942	0.364188	0.812223	-4.64819
								Dihydro-4-mercapto-3(2H)-furanone	-0.404312	11.0182	-0.907893	0.367868	0.812223	-4.65013
								Asn-Phe-OH	-0.812164	12.932	-0.90565	0.369044	0.812223	-4.65074
								Glycocholic acid	0.460848	13.5314	0.904337	0.369733	0.812223	-4.6511
								7-palmitoleic acid	0.375986	17.4496	0.904007	0.369907	0.812223	-4.65119
								3-hydroxy-pentadecanoic acid	0.151456	10.7846	0.90206	0.370931	0.812223	-4.65172
								PS(P-16:0/19:0)	0.382619	15.8451	0.901745	0.371097	0.812223	-4.6518
								1-Palmitoyl-2-docosahexaenoyl-sn-glycero-3-phosphocholine	-1.22331	14.1469	-0.897367	0.373407	0.812223	-4.65299
								Metformin	1.1548	8.75607	0.89257	0.375949	0.812223	-4.65428
								D-Glucoside	-1.15599	3.04435	-0.892117	0.37619	0.812223	-4.6544
								Decanoylcholine	0.077326	16.9046	0.891332	0.376607	0.812223	-4.65461
								LysoPE(20:3(8Z,11Z,14Z)/0:0)	0.277721	14.6859	0.891018	0.376774	0.812223	-4.6547
								MG(22:4/0:0/0:0)	-0.254445	13.9704	-0.890634	0.376978	0.812223	-4.6548
								Ustilic acid A	0.066496	12.2041	0.889259	0.37771	0.812223	-4.65517
								2E,6Z-nonadienoic acid	0.0591132	14.6192	0.888248	0.378248	0.812223	-4.65544
								m-Phenylenediamine	0.0759084	17.4093	0.883097	0.381001	0.812223	-4.65682
								Palmitamide	-0.499462	17.1071	-0.882401	0.381374	0.812223	-4.657
								Gly Asp Asp Asp	-0.83327	13.1749	-0.88189	0.381647	0.812223	-4.65714
								1-Tridecanoyl-sn-glycero-3-phosphoserine	0.34328	13.3162	0.87915	0.383118	0.812223	-4.65787
								Vitamin D2 glucosiduronate	0.296574	15.3199	0.877055	0.384245	0.812223	-4.65842
								PC(18:4(6Z,9Z,12Z,15Z)/19:0)	0.186011	21.3399	0.876013	0.384806	0.812223	-4.6587
								(24R)-1ÃŽÂ±,24,25,26-tetrahydroxyvitamin D2 / (24R)-1ÃŽÂ±,24,25,26-tetrahydroxyergocalciferol	0.15408	16.5975	0.872225	0.386851	0.812223	-4.65969
								7b-Hydroxy-3-oxo-5b-cholan-24-oate	0.0751443	13.1508	0.870677	0.387688	0.812223	-4.6601
								Adenosine	0.270479	18.6215	0.870565	0.387749	0.812223	-4.66013
								Quinone	0.594908	10.0787	0.867773	0.389263	0.812223	-4.66086
								13-keto myristic acid	0.159665	11.964	0.867582	0.389366	0.812223	-4.66091
								Clupanodonyl carnitine	0.101312	12.6357	0.867537	0.389391	0.812223	-4.66092
								Sedoheptulose	-0.379041	14.8234	-0.866489	0.38996	0.812223	-4.6612
								Cholest-5-en-26-oic acid, 3.beta.,7.alpha.-hydroxy	0.100984	20.9966	0.863915	0.39136	0.812223	-4.66187
								Saccharin	0.511469	9.16056	0.863123	0.391792	0.812223	-4.66208
								12-methyl-tridecanyl heptadecanoate	0.156569	15.8551	0.859796	0.393607	0.813608	-4.66294
								m-Cresol	0.0531113	14.6302	0.848133	0.400014	0.820979	-4.66595
								Indole-7-carboxaldehyde	-0.318539	9.46135	-0.847041	0.400617	0.820979	-4.66623
								3-Hydroxyisovalerylcarnitine	0.0624119	13.7856	0.844408	0.402074	0.820979	-4.6669
								PE(O-18:0/20:2(11Z,14Z))	0.29586	13.8487	0.842385	0.403195	0.820979	-4.66742
								GPA(14:0/26:0)	0.159382	15.9137	0.838308	0.405461	0.820979	-4.66845
								TG(13:0/17:0/18:2(9Z,12Z))[iso6]	0.834407	17.4628	0.838207	0.405517	0.820979	-4.66848
								2-Ethyl-4-methyloxazole	0.0756902	23.0092	0.836862	0.406266	0.820979	-4.66882
								1-tetradecanoyl-2-hexadecanoyl-sn-glycero-3-phosphosulfocholine	0.241466	17.2783	0.836556	0.406437	0.820979	-4.66889
								2,5-dibutylpyrrolidine	0.14391	21.5992	0.833323	0.408242	0.822282	-4.66971
								L-.alpha.-Amino-.gamma.-butyrolactone	-0.123674	13.9461	-0.82883	0.410758	0.825006	-4.67084
								.alpha.-Hydroxyisocaproic acid	0.120489	14.8998	0.825759	0.412483	0.826132	-4.67161
								2-Pyridylacetic acid	-0.549378	15.8496	-0.817922	0.416906	0.82996	-4.67356
								2-hydroxy-decanedioic acid	0.132666	13.5001	0.817397	0.417204	0.82996	-4.67369
								DG(10:0/20:3/0:0)	-0.183816	11.2312	-0.816157	0.417907	0.82996	-4.67399
								Chloroneb	-0.877751	9.36237	-0.812343	0.420073	0.831932	-4.67493
								alpha-(Methylenecyclopropyl)glycine	0.0919242	13.6805	0.807473	0.422848	0.832595	-4.67612
								16,16-dimethyl-PGE2	0.0524446	16.7801	0.803348	0.425208	0.832595	-4.67713
								DG(20:3/11:0/0:0)	-0.0709368	15.6353	-0.802203	0.425864	0.832595	-4.67741
								Tetraethylene glycol	0.115586	21.8439	0.80154	0.426244	0.832595	-4.67757
								Docosahexaenoyl PAF C-16	0.136974	21.4262	0.797481	0.428577	0.832595	-4.67855
								PA(P-16:0/18:2(9Z,12Z))	0.0890241	16.6635	0.795862	0.42951	0.832595	-4.67894
								3R-hydroxy-eicosanoic acid	0.0802003	22.9737	0.794481	0.430306	0.832595	-4.67927
								Norepinephrine sulfate	1.41599	7.58601	0.793566	0.430835	0.832595	-4.67949
								Butanoic acid	0.123344	13.2474	0.79332	0.430977	0.832595	-4.67955
								3-Indoleacrylic acid	0.125358	17.6284	0.790442	0.432641	0.833539	-4.68024
								Glycerol 1,3-dihexadecanoate 2-(9Z,12Z-octadecadienoate)	0.685999	18.9478	0.787376	0.434418	0.834694	-4.68098
								6-Deoxodolichosterone	-0.175959	18.232	-0.778175	0.439777	0.841026	-4.68316
								1-Methylinosine	0.284248	14.4431	0.776193	0.440937	0.841026	-4.68363
								14-methyl-8E-hexadecenoic acid	0.0641657	13.285	0.773916	0.442271	0.841026	-4.68416
								Ile Ile Lys Thr	0.311401	14.7877	0.773598	0.442458	0.841026	-4.68424
								Myristoylcarnitine	0.261866	14.5239	0.770035	0.444551	0.842745	-4.68507
								Pro Val Met Phe	0.09737	16.4749	0.761646	0.449502	0.849859	-4.68702
								Pelargonidin 3-sophoroside 5-glucoside	-0.151899	16.3479	-0.758749	0.45122	0.850837	-4.68769
								Taurodeoxycholic acid	-1.20073	9.42372	-0.754051	0.454012	0.853832	-4.68876
								11,14-trans-Eicosadienoic acid	-0.703082	14.4818	-0.746359	0.458607	0.855253	-4.69051
								11-Dodecynoic acid	-0.129879	14.6689	-0.745416	0.459172	0.855253	-4.69073
								N-Acetyl-D-galactosamine 4-sulfate	0.140585	15.2181	0.745282	0.459252	0.855253	-4.69076
								Caproic acid	0.0694857	14.2358	0.744714	0.459593	0.855253	-4.69089
								Tyr Tyr Gly Met	0.646567	13.5024	0.742281	0.461053	0.855724	-4.69144
								PC(14:0/0:0)	-0.173957	13.2523	-0.736244	0.464689	0.859127	-4.69279
								ÃŽÂ±-Linolenic Acid	0.0546343	14.3224	0.735216	0.46531	0.859127	-4.69302
								7alpha-Hydroxy-3-oxo-5beta-cholan-24-oic Acid	0.139642	21.5608	0.729048	0.469044	0.861396	-4.69439
								Chicoric acid	0.603248	12.7583	0.724789	0.471632	0.861396	-4.69533
								Glycodeoxycholic acid	-0.460883	12.7727	-0.723879	0.472186	0.861396	-4.69553
								Levulinic acid	0.0917062	15.7135	0.720297	0.474371	0.861396	-4.69632
								2(5H)-Furanone	0.544615	11.9586	0.717882	0.475847	0.861396	-4.69685
								Uridine	0.870118	1.42391	0.715915	0.477051	0.861396	-4.69727
								Ile Ile Lys Arg	0.173677	17.5637	0.715483	0.477316	0.861396	-4.69737
								PE(20:2(11Z,14Z)/24:0)	0.268479	16.3883	0.715399	0.477367	0.861396	-4.69739
								(+)-12-methyl myristic acid	0.229389	15.8011	0.715226	0.477473	0.861396	-4.69742
								(R)-3-Hydroxybutyric acid	0.188441	17.0793	0.70801	0.481908	0.864293	-4.69899
								3-Methyl-L-histidine	-0.202303	16.6234	-0.705795	0.483273	0.864293	-4.69946
								ÃŽÂ²-lactic acid	0.121285	17.9411	0.7033	0.484815	0.864293	-4.7
								GPIns(18:3/6:0)	-0.841381	10.8709	-0.702896	0.485065	0.864293	-4.70008
								13-Keto-9Z,11E-octadecadienoic acid	0.131576	13.1784	0.702718	0.485174	0.864293	-4.70012
								2alpha-Methyl-5alpha-androstane-3,17-dione	0.188453	12.9993	0.700464	0.48657	0.864606	-4.7006
								Ala Asp Phe Val	0.402647	11.5588	0.698029	0.488079	0.864787	-4.70112
								DL-Homocysteine	0.0681106	10.9413	0.696367	0.489111	0.864787	-4.70147
								S-Lactoylglutathione	0.875476	13.4864	0.692827	0.491313	0.865153	-4.70222
								Hexazinone	0.243534	13.9082	0.687424	0.494684	0.865153	-4.70335
								Asp His Gly	0.359988	10.335	0.685597	0.495827	0.865153	-4.70374
								Galactonic acid	-0.139103	15.5238	-0.682979	0.497467	0.865153	-4.70428
								3-Hydroxy-2-butanone	0.0447573	14.8773	0.682877	0.497531	0.865153	-4.7043
								1-Butylimidazole	0.0469161	17.1977	0.681183	0.498594	0.865153	-4.70465
								L-Ascorbic acid	0.595686	10.5293	0.680554	0.498989	0.865153	-4.70478
								SM(d18:2/24:1)	0.161558	21.1766	0.680409	0.49908	0.865153	-4.70481
								L-Xylulose	0.143641	13.5766	0.67798	0.500607	0.865684	-4.70532
								2-Acetylpyrrolidine	0.0515929	16.3163	0.670131	0.505558	0.872119	-4.70693
								12-tridecenoic acid	0.0582734	12.0933	0.667573	0.507178	0.872789	-4.70745
								3-Buten-2-ol	0.0571876	13.2413	0.660572	0.511625	0.8761	-4.70886
								11-Dehydrocorticosterone	0.0442243	21.7107	0.660232	0.511841	0.8761	-4.70893
								Urocanic acid	0.171292	15.2503	0.657746	0.513426	0.8761	-4.70943
								DG(15:0/18:2(9Z,12Z)/0:0)	1.09817	7.01173	0.654251	0.515657	0.8761	-4.71013
								Myristoleic Acid methyl ester	0.0514901	12.264	0.651582	0.517365	0.8761	-4.71066
								MG(0:0/18:1(11Z)/0:0)	0.158876	20.6295	0.65055	0.518027	0.8761	-4.71087
								17beta-Acetamidoandrost-4-en-3-one	0.0561143	20.6747	0.650175	0.518267	0.8761	-4.71094
								SM(d18:1/20:0)	0.223589	19.6253	0.649052	0.518987	0.8761	-4.71116
								4,4-Dimethyl-14a-hydroxymethyl-5a-cholesta-8,24-dien-3b-ol	-0.174487	20.0604	-0.647115	0.520231	0.876113	-4.71154
								4-Hydroxy-L-phenylglycine	0.420622	9.79328	0.643119	0.522801	0.878354	-4.71233
								11-Deoxy-11-methyleneprostaglandin D2	-0.306102	12.0979	-0.635077	0.527993	0.880526	-4.7139
								12-methyl-hexadecanoic acid	0.0511114	16.9037	0.633474	0.529031	0.880526	-4.71421
								6-Hydroxymelatonin	0.0568607	14.6452	0.632851	0.529435	0.880526	-4.71433
								6,7-Diethoxy-4-methylcoumarin	-0.294413	10.4171	-0.632414	0.529718	0.880526	-4.71441
								12-oxo-9(Z)-dodecenoic acid	-0.099575	14.1432	-0.62818	0.532468	0.880526	-4.71523
								14-pentadecenoic acid	0.145708	10.1186	0.627613	0.532836	0.880526	-4.71533
								5-Aminoorotic acid	0.0627993	10.1251	0.624806	0.534664	0.880526	-4.71587
								1-Octadecanamine	0.0532025	17.3067	0.624293	0.534998	0.880526	-4.71597
								Tyr Gly Tyr Ala	-0.0781396	16.3144	-0.623876	0.53527	0.880526	-4.71605
								L-Alanine	0.121142	15.4207	0.616729	0.53994	0.886152	-4.7174
								Spermine	-0.0810819	14.4381	-0.614143	0.541635	0.886881	-4.71789
								5-Acetylamino-6-amino-3-methyluracil	0.508826	13.3962	0.610207	0.54422	0.888677	-4.71862
								Thysanone	-0.920667	8.58186	-0.607852	0.54577	0.888677	-4.71906
								18-hydroxy stearic acid	0.0485436	15.4193	0.606755	0.546493	0.888677	-4.71926
								4-Imidazolone-5-propionic acid	0.172322	13.5959	0.602112	0.549556	0.888921	-4.72012
								6-Methyluracil	0.142043	10.0208	0.601604	0.549892	0.888921	-4.72021
								1ÃŽÂ²,25-dihydroxy-22-oxavitamin D3 / 1ÃŽÂ²,25-dihydroxy-22-oxacholecalciferol	0.0760976	22.0347	0.60083	0.550404	0.888921	-4.72035
								4-Hydroxy-L-proline	0.112603	13.3312	0.598444	0.551983	0.889445	-4.72079
								PE-Cer(d16:2(4E,6E)/18:0)	0.0498922	20.5289	0.595188	0.554142	0.889944	-4.72138
								N1-(5-Phospho-D-ribosyl)-ATP	0.248963	16.0676	0.588889	0.55833	0.889944	-4.72252
								S-Cysteinosuccinic acid	0.469376	12.855	0.588083	0.558867	0.889944	-4.72267
								2-hydroxy-heptadecanoic acid	-0.0565145	12.9109	-0.587314	0.559379	0.889944	-4.72281
								L-Octanoylcarnitine	0.198184	14.387	0.58697	0.559609	0.889944	-4.72287
								2-Methylguanosine	0.153863	13.3848	0.585903	0.560321	0.889944	-4.72306
								L-Methionine	0.0697449	15.9469	0.584261	0.561417	0.889944	-4.72335
								7beta,12alpha-Dihydroxy-3-oxo-5beta-cholestan-26-oic acid	0.193452	15.2186	0.581795	0.563065	0.889944	-4.72379
								1-O-Sinapoylglucose	0.509197	13.6776	0.581011	0.563589	0.889944	-4.72393
								1,5Z-Octadien-3-ol	0.0408374	13.3294	0.577047	0.566246	0.890067	-4.72463
								1,2-Dilinoleoyl-sn-glycero-3-phosphocholine	-0.708666	14.1893	-0.575235	0.567462	0.890067	-4.72495
								DG(17:0/20:4(5Z,8Z,11Z,14Z)/0:0)[iso2]	0.358813	12.0187	0.573514	0.568618	0.890067	-4.72525
								1ÃŽÂ±,25-dihydroxy-2ÃŽÂ²-(4-hydroxybutoxy)vitamin D3 / 1ÃŽÂ±,25-dihydroxy-2ÃŽÂ²-(4-hydroxybutoxy)cholecalciferol	0.0433728	14.4488	0.573409	0.568689	0.890067	-4.72527
								Nicotinic acid	-0.124881	12.4721	-0.566126	0.573595	0.891281	-4.72654
								3-O-Methyldopa	0.134812	12.1415	0.565569	0.57397	0.891281	-4.72664
								Arg Ser Asn Cys	-0.0679771	13.5619	-0.563132	0.575617	0.891281	-4.72706
								Cytosine	0.0840587	13.3258	0.562495	0.576048	0.891281	-4.72717
								18R-Resolvin E3	0.098288	14.5216	0.561954	0.576414	0.891281	-4.72726
								L-Carnitine	0.0848183	22.6283	0.556137	0.580357	0.891281	-4.72825
								5ÃŽÂ±-Cholan-24-oic Acid	-0.0537075	19.9168	-0.555822	0.580571	0.891281	-4.72831
								myo-Inositol	-0.193221	20.0187	-0.553033	0.582466	0.891281	-4.72878
								trans-4-Hydroxy-L-proline	0.150019	14.7419	0.550755	0.584016	0.891281	-4.72917
								Nonanoic acid	0.0521072	10.5071	0.549436	0.584915	0.891281	-4.72939
								Benzaldehyde	0.177012	9.91077	0.548181	0.58577	0.891281	-4.7296
								3-Methylvaleric acid	0.109377	13.9707	0.54509	0.58788	0.891281	-4.73011
								l-2-Hydroxydecanoic acid	0.117382	15.3036	0.540043	0.591332	0.891281	-4.73095
								L-Valine	-0.0522229	21.2232	-0.537975	0.592749	0.891281	-4.73129
								Carboxyibuprofen	0.0721612	11.4704	0.537149	0.593316	0.891281	-4.73143
								5-Hydroxy-L-tryptophan	0.0850457	14.7322	0.536658	0.593653	0.891281	-4.73151
								Heptanoic acid, ethyl ester	0.0554574	16.4662	0.535478	0.594463	0.891281	-4.7317
								17beta-Hydroxy-2-oxa-5alpha-androstan-3-one	-0.0593582	15.3588	-0.533989	0.595486	0.891281	-4.73195
								Resorcinol	0.05979	12.0267	0.533622	0.595738	0.891281	-4.73201
								Gemfibrozil	0.144067	12.4433	0.532632	0.596419	0.891281	-4.73217
								Diallylcyanamide	0.05691	19.0722	0.532562	0.596467	0.891281	-4.73218
								L-Citrulline	-0.0953101	14.5118	-0.530232	0.59807	0.891281	-4.73256
								2-methyl valeric acid	0.0378797	14.648	0.529786	0.598377	0.891281	-4.73263
								N-Acetyltyramine	-0.169912	14.1662	-0.524258	0.602191	0.89508	-4.73352
								Oxprenolol	0.0275017	13.6882	0.521786	0.6039	0.895222	-4.73392
								Triethanolamine	-0.0540503	15.0007	-0.520469	0.604811	0.895222	-4.73413
								GPEtn(24:4/17:2)	0.0850485	20.6687	0.518354	0.606276	0.89552	-4.73447
								4,6-Dideoxy-4-oxo-dTDP-D-glucose	-0.15233	11.5322	-0.506988	0.614175	0.904857	-4.73625
								DL-.beta.-Hydroxypalmitic acid	0.0839661	16.4847	0.505591	0.61515	0.904857	-4.73647
								Indole	-0.0439407	15.6731	-0.501643	0.617907	0.906401	-4.73708
								cis-Aconitic acid	-0.145323	10.4143	-0.498013	0.620447	0.906401	-4.73763
								1-Methyladenosine	0.0597094	16.2265	0.497878	0.620541	0.906401	-4.73765
								ÃŽÂ±-Hydroxyhippuric acid	-0.291765	14.4736	-0.493564	0.623565	0.906401	-4.73831
								5,7-Dimethoxycoumarin	0.310562	16.6183	0.493361	0.623708	0.906401	-4.73834
								17-phenyl trinor PGF2ÃŽÂ± isopropyl ester	-1.23438	8.70476	-0.49313	0.62387	0.906401	-4.73837
								Artonin K	0.477521	15.7374	0.48922	0.626618	0.907149	-4.73896
								PC(O-14:0/16:1(9Z))	0.0416203	14.284	0.488756	0.626944	0.907149	-4.73903
								Hippuric acid	-0.23959	17.5764	-0.486252	0.628707	0.907304	-4.73941
								24-Nor-5ÃŽÂ²-cholane-3ÃŽÂ±,7ÃŽÂ±,12ÃŽÂ±,22,23-pentol	-0.0354019	25.0811	-0.481891	0.631782	0.907304	-4.74005
								Dopamine	-0.251557	12.7847	-0.480219	0.632963	0.907304	-4.7403
								Dimethylenetriurea	0.290193	9.76411	0.479229	0.633662	0.907304	-4.74044
								Galactosamine	-0.152257	17.1875	-0.477081	0.635181	0.907304	-4.74076
								1-Octadecanoyl-2-(5Z,8Z,11Z,14Z-eicosatetraenoyl)-sn-glycero-3-phosphoethanolamine	-0.0455491	24.0885	-0.474135	0.637268	0.907304	-4.74119
								1,2-Diarachidonoyl-sn-glycero-3-phosphocholine	-0.0518992	21.0193	-0.473393	0.637793	0.907304	-4.7413
								Desmethylketamine	0.387768	12.9581	0.473169	0.637952	0.907304	-4.74133
								Cholesteryl acetate	0.0893397	22.3846	0.469981	0.640214	0.907304	-4.74179
								N-Cyclohexanecarbonylpentadecylamine	0.0562144	19.621	0.467849	0.641728	0.907304	-4.7421
								Ser Glu Tyr Cys	-0.0426123	15.576	-0.467417	0.642035	0.907304	-4.74216
								SM(d16:1/24:1(15Z))	0.135428	21.1328	0.466894	0.642407	0.907304	-4.74223
								5-Hydroxyectoine	-0.073903	15.2657	-0.459846	0.647427	0.912575	-4.74324
								18-Oxocortisol	0.578918	12.1242	0.452218	0.652878	0.915422	-4.7443
								1-Methyluric acid	-0.111146	15.5155	-0.447181	0.656488	0.915422	-4.745
								DG(15:0/18:4(6Z,9Z,12Z,15Z)/0:0)	-0.129077	20.2714	-0.446596	0.656908	0.915422	-4.74508
								DL-Malic acid	-0.123411	12.5076	-0.445051	0.658018	0.915422	-4.74529
								Heptanoylcarnitine	-0.197297	11.9459	-0.44447	0.658435	0.915422	-4.74537
								1ÃŽÂ±-hydroxy-2ÃŽÂ²-(2-hydroxyethoxy)vitamin D3 / 1ÃŽÂ±-hydroxy-2ÃŽÂ²-(2-hydroxyethoxy)cholecalciferol	-0.124393	14.017	-0.442991	0.659497	0.915422	-4.74557
								TROMETHAMINE	0.0412008	18.2135	0.442348	0.65996	0.915422	-4.74566
								L-Arginine	-0.0729222	16.9517	-0.441756	0.660386	0.915422	-4.74574
								13-Hydroxyabscisic acid	0.0539718	13.1218	0.44081	0.661066	0.915422	-4.74586
								N-Acetylputrescine	0.0359547	13.1408	0.43577	0.664697	0.91756	-4.74654
								Pro Thr Ala Pro	-0.0832746	11.9071	-0.434246	0.665797	0.91756	-4.74675
								Ricinoleic acid methyl ester	0.0736056	13.3634	0.433281	0.666493	0.91756	-4.74687
								1-Stearoyl-2-hydroxy-sn-glycero-3-phosphocholine	-0.0892238	21.7982	-0.429462	0.669253	0.919575	-4.74738
								Anandamide (20:2, n-6)	0.146638	14.8339	0.42648	0.671411	0.920755	-4.74777
								.alpha.-Hydroxybutyric acid	0.0237897	17.1568	0.424233	0.673039	0.921206	-4.74807
								Caprylic acid	0.0218586	13.9171	0.419608	0.676395	0.922584	-4.74866
								9-Decenoylcholine	0.688614	6.78778	0.415635	0.679283	0.922584	-4.74917
								18-Hydroxycorticosterone	0.0244011	15.9356	0.414981	0.679759	0.922584	-4.74926
								2R-methyl-dodecanoic acid	0.0825973	13.4417	0.412662	0.681447	0.922584	-4.74955
								Thr Thr Arg	0.0449829	12.7384	0.412544	0.681533	0.922584	-4.74957
								C17 Sphingosine-1-phosphate	0.0288848	14.064	0.412104	0.681853	0.922584	-4.74962
								Gly Ala Gly Arg	0.0909307	14.1264	0.409416	0.683813	0.923473	-4.74996
								D-Galactosamine	0.0218883	14.6253	0.406281	0.686101	0.924371	-4.75035
								10Z-heptadecenoic acid	-0.0382848	12.0335	-0.402774	0.688665	0.924371	-4.75079
								D-Ribose 1-diphosphate	0.440084	6.93933	0.398838	0.691546	0.924371	-4.75128
								Sucralose	0.344437	13.7241	0.396333	0.693382	0.924371	-4.75158
								14-hydroxy palmitic acid	0.0389956	16.0194	0.396082	0.693566	0.924371	-4.75161
								DG(17:0/18:2(9Z,12Z)/0:0)[iso2]	-0.0488585	15.9739	-0.393045	0.695795	0.924371	-4.75198
								Inosine	0.152237	19.5352	0.391788	0.696718	0.924371	-4.75213
								PC(18:4(6Z,9Z,12Z,15Z)/P-18:0)	0.0728441	23.2822	0.391607	0.696851	0.924371	-4.75215
								N-Nervonoyl-D-erythro-sphingosylphosphorylcholine	0.150782	20.5285	0.391358	0.697034	0.924371	-4.75218
								Tetramethylthiourea	0.146946	14.8061	0.390703	0.697516	0.924371	-4.75226
								2-Ethylidenehexanal	0.0346116	13.918	0.383533	0.702793	0.929627	-4.75311
								TG(18:0/16:0/18:3(9Z,12Z,15Z))[iso6]	0.312265	20.9343	0.378985	0.706148	0.932326	-4.75365
								2,3-dihydroxy-3-methylbutyric acid	-0.101986	9.80599	-0.372964	0.710599	0.936458	-4.75434
								Creatinine	-0.0488489	21.118	-0.36388	0.717333	0.943579	-4.75537
								PS(17:0/17:0)	0.322226	13.7307	0.360464	0.719871	0.945164	-4.75575
								3-Phenylpropyl formate	0.0484257	15.7023	0.350083	0.727604	0.947446	-4.75689
								DG(19:0/22:0/0:0)[iso2]	-0.0700659	18.6955	-0.349519	0.728025	0.947446	-4.75695
								Dipicolinic acid	0.0414278	11.0079	0.344161	0.732029	0.947446	-4.75752
								Agmatine	0.0367163	11.7013	0.339693	0.735372	0.947446	-4.75799
								5-Hydroxyvalproic acid	0.0683996	13.9121	0.339319	0.735653	0.947446	-4.75803
								6-Decenoic acid	0.0739356	10.0601	0.338402	0.73634	0.947446	-4.75812
								Anthranilic acid	-0.143359	12.7738	-0.336753	0.737575	0.947446	-4.7583
								L-Pipecolic acid	-0.16763	13.0831	-0.335447	0.738555	0.947446	-4.75843
								D(-)-ÃŽÂ²-hydroxy butyric acid	0.130152	16.7363	0.335225	0.738721	0.947446	-4.75845
								10-Undecynoic acid	0.0422345	11.5762	0.331375	0.741612	0.947446	-4.75885
								3-Methyluridine	-0.0868316	12.0291	-0.330981	0.741908	0.947446	-4.75889
								1,13-Tetradecadien-3-one	0.0482457	20.6081	0.326891	0.744983	0.947446	-4.7593
								N-Nitrosomethylethylamine	0.63816	6.73638	0.326716	0.745114	0.947446	-4.75932
								Val Phe Gly Ala	0.0245504	17.3381	0.32574	0.745848	0.947446	-4.75942
								DGDG(20:3/14:0)	-0.025395	16.4464	-0.325567	0.745978	0.947446	-4.75943
								Palmitoylcarnitine	-0.0836376	14.6936	-0.325542	0.745997	0.947446	-4.75944
								Cer(d18:0/16:0)	-0.0272176	14.627	-0.319897	0.75025	0.947446	-4.76
								1-(9Z-Octadecenoyl)-sn-glycero-3-phosphocholine	-0.065507	21.9301	-0.315035	0.753919	0.947446	-4.76047
								1-(5Z,8Z,11Z,14Z-Eicosatetraenoyl)-sn-glycero-3-phosphocholine	0.0791053	21.3849	0.314078	0.754642	0.947446	-4.76057
								2,4-Difurfurylfuran	-0.0960233	13.2074	-0.312726	0.755663	0.947446	-4.7607
								(S)-Piperidine-2-carboxamide	0.0331266	20.4861	0.312359	0.755941	0.947446	-4.76073
								2-Undecynoic acid	-0.0841823	16.0238	-0.312358	0.755941	0.947446	-4.76073
								D-Pipecolinic acid	-0.195183	14.2567	-0.309223	0.758312	0.947446	-4.76103
								Arg Thr Ala Lys	0.0224421	17.9171	0.308912	0.758547	0.947446	-4.76106
								5Z,7Z-Dodecadienal	0.0251751	14.724	0.308813	0.758622	0.947446	-4.76107
								14,15-Dihydroxy-5Z,8Z,11Z-eicosatrienoic acid	-0.0569542	12.7892	-0.306857	0.760103	0.947446	-4.76126
								D-(-)-Lactic acid	0.117287	20.5978	0.306046	0.760717	0.947446	-4.76133
								Isovalerylcarnitine	-0.178337	14.4167	-0.302848	0.76314	0.947446	-4.76163
								(.+/-.)-Epinephrine	-0.468368	2.7546	-0.302309	0.763549	0.947446	-4.76168
								Aconitic acid	0.117189	13.4052	0.300776	0.764711	0.947446	-4.76182
								1-Hexadecanoyl-2-octadecadienoyl-sn-glycero-3-phosphocholine	-0.0286943	27.4312	-0.300206	0.765143	0.947446	-4.76188
								Creatine	0.0981564	17.4619	0.296936	0.767626	0.947446	-4.76218
								Dopamine quinone	-0.0658555	10.3551	-0.295848	0.768452	0.947446	-4.76228
								Methyl isobutyl ketone	0.022578	16.721	0.295742	0.768533	0.947446	-4.76229
								Tetradec-11-en-1-ol	0.0273281	20.795	0.295593	0.768646	0.947446	-4.7623
								L-Histidine, 1-methyl-	-0.166166	14.8924	-0.294041	0.769826	0.947446	-4.76244
								3-Sulfomuconate	-0.138688	13.3439	-0.292427	0.771053	0.947446	-4.76259
								3alpha,7alpha,12alpha-Trihydroxy-5beta-24E-cholesten-26-oic acid	0.0399682	15.4984	0.285498	0.776328	0.94911	-4.7632
								Phe Tyr Thr Lys	0.12172	10.3602	0.282711	0.778452	0.94911	-4.76345
								3Z,5E-tridecadienoic acid	0.0344907	20.8198	0.282654	0.778496	0.94911	-4.76345
								PE-Cer(d14:1(4E)/23:0)	0.0442149	23.7223	0.279948	0.780561	0.94911	-4.76369
								4-keto lauric acid	0.0510223	14.4831	0.275359	0.784065	0.94911	-4.76408
								Asparaginyl-Arginine	0.0266305	12.2684	0.272883	0.785958	0.94911	-4.76429
								DL-2-hydroxy valeric acid	0.0745565	12.7001	0.270353	0.787893	0.94911	-4.7645
								3-Dehydroquinic acid	-0.0925698	15.3773	-0.269656	0.788427	0.94911	-4.76456
								N-Formiminoglycine	0.063421	8.21273	0.268549	0.789274	0.94911	-4.76465
								10-oxo-5,8-decadienoic acid	0.0182048	13.9886	0.262847	0.793643	0.94911	-4.76512
								1-(10-methyl-hexadecanoyl-2-(8-[3]-ladderane-octanyl)-sn-glycerol	0.0140164	20.9802	0.259014	0.796585	0.94911	-4.76542
								6-Hydroxydesmethylondansetron	0.258683	9.81558	0.255321	0.799421	0.94911	-4.76572
								2'-Deoxyuridine	0.0473418	13.9456	0.253567	0.800769	0.94911	-4.76585
								3-O-(alpha-L-arabinopyranosyl-(1->6)-beta-D-glucopyranosyl) butyl 3S-hydroxybutanoate	0.277977	10.0208	0.250837	0.802868	0.94911	-4.76607
								D-(+)-Mannose	-0.239627	16.6707	-0.250646	0.803015	0.94911	-4.76608
								Tyr Ser Thr	0.226506	14.638	0.247951	0.805089	0.94911	-4.76629
								Asn Lys Asp Met	-0.576104	7.0856	-0.246486	0.806217	0.94911	-4.7664
								MG(18:0/0:0/0:0)	-0.0306574	20.7784	-0.246298	0.806362	0.94911	-4.76641
								DG(15:0/18:3(6Z,9Z,12Z)/0:0)	-0.0669009	20.7953	-0.244086	0.808066	0.94911	-4.76658
								Ile Val Trp Val	0.0202411	16.6195	0.24309	0.808834	0.94911	-4.76666
								13C6-Phenylalanine	0.0150742	17.3408	0.242826	0.809037	0.94911	-4.76668
								Valerylcarnitine	0.171733	9.28326	0.242052	0.809634	0.94911	-4.76673
								Caffeine	-0.2405	11.5163	-0.241947	0.809714	0.94911	-4.76674
								Cellulose, microcrystalline	0.252723	16.9024	0.24032	0.810969	0.94911	-4.76686
								7-hydroxy-dodecanoic acid	-0.0449682	10.6921	-0.238178	0.812622	0.94911	-4.76702
								Pyruvaldehyde	0.202322	9.32303	0.233862	0.815955	0.94911	-4.76733
								Bilirubin	-0.070722	22.8456	-0.23313	0.81652	0.94911	-4.76739
								SM(d16:1/18:1)	0.0439754	21.6246	0.231734	0.817599	0.94911	-4.76749
								14R-hydroxy-11E-eicosenoic acid	0.0176271	13.1937	0.231013	0.818156	0.94911	-4.76754
								N-Acetyl-b-D-glucosamine	0.0476698	15.0012	0.230386	0.818641	0.94911	-4.76758
								CerP(d14:0/22:0)	-0.012571	15.8937	-0.22927	0.819504	0.94911	-4.76766
								N1,N5,N10,N14-Tetra-trans-p-coumaroylspermine	-0.242087	10.5882	-0.229084	0.819647	0.94911	-4.76767
								Thymine	0.0646205	9.6392	0.227497	0.820875	0.94911	-4.76779
								9R-Hydroxy-10E,12Z-octadecadienoic acid	-0.0218774	12.4985	-0.225975	0.822053	0.94911	-4.76789
								25-acetoxy-ergosta-3beta,5alpha,6beta-triol	0.217784	15.2276	0.225026	0.822787	0.94911	-4.76796
								PI(17:2(9Z,12Z)/19:0)	-0.0422366	19.2882	-0.224399	0.823272	0.94911	-4.768
								Adenine	0.0174162	16.4045	0.222791	0.824518	0.94911	-4.76811
								DL-.alpha.-Hydroxylysine	-0.265266	14.732	-0.221187	0.82576	0.94911	-4.76822
								DL-2-Methylbutyric acid	0.0212297	10.9173	0.218882	0.827546	0.94911	-4.76838
								DG(10:0/20:5/0:0)	-0.165446	20.3948	-0.215288	0.830334	0.94911	-4.76862
								3-O-Feruloylquinic acid	0.214853	22.3117	0.213709	0.831559	0.94911	-4.76872
								L-Histidine	0.0305632	17.0073	0.212692	0.832348	0.94911	-4.76879
								13,14-dihydro-15-keto-tetranor Prostaglandin D2	0.0635002	14.2114	0.212425	0.832555	0.94911	-4.76881
								cis-4-Hydroxy-D-proline	-0.0753462	11.854	-0.212391	0.832581	0.94911	-4.76881
								1,2-dipalmitoyl-sn-glycero-3-PC	0.0389662	20.5285	0.210662	0.833924	0.94911	-4.76892
								2-Acetyl-3,5-dimethylfuran	0.0356294	14.2078	0.206307	0.837307	0.94911	-4.7692
								Phosphatidyl glycerol	0.197976	15.5465	0.206018	0.837532	0.94911	-4.76922
								4-amino-4-cyano-butanoic acid	0.0343006	15.9784	0.205534	0.837908	0.94911	-4.76925
								Geniposidic acid	0.203033	16.0429	0.204593	0.83864	0.94911	-4.76931
								Ile Trp Trp Tyr	0.0149225	15.4921	0.202967	0.839905	0.94911	-4.76941
								Adenosine 5'-monophosphate	-0.0252659	14.3886	-0.201972	0.840678	0.94911	-4.76948
								o-Phenylenediamine	0.0173582	17.7232	0.195865	0.845433	0.951311	-4.76985
								Isopentadecylic acid	0.0314499	16.819	0.194463	0.846525	0.951311	-4.76994
								N-Formimino-L-aspartate	0.0189567	15.206	0.192744	0.847865	0.951311	-4.77004
								Butyl (S)-3-hydroxybutyrate glucoside	0.0857168	14.2888	0.192576	0.847995	0.951311	-4.77005
								1-Pentadecanoyl-sn-glycero-3-phosphocholine	-0.0392283	16.2594	-0.188297	0.851332	0.953546	-4.7703
								PS(19:1(9Z)/22:6(4Z,7Z,10Z,13Z,16Z,19Z))	0.0548707	22.6176	0.183431	0.85513	0.954862	-4.77058
								1,2-Didocosahexaenoyl-sn-glycero-3-phosphocholine	0.0880217	20.4716	0.18334	0.855201	0.954862	-4.77058
								MG(18:3/0:0/0:0)	0.0697134	13.0969	0.181477	0.856655	0.954982	-4.77069
								PG(22:6(4Z,7Z,10Z,13Z,16Z,19Z)/22:0)	-0.0347793	12.6074	-0.177473	0.859784	0.956134	-4.77091
								1-Acetylindole	0.0310226	20.528	0.174893	0.861802	0.956134	-4.77105
								Glycoursodeoxycholic acid	0.0963785	15.7553	0.174041	0.862468	0.956134	-4.7711
								1-Deoxy-D-glucitol	0.152575	12.2158	0.17201	0.864056	0.956134	-4.7712
								9-Nonadecene	0.0116532	23.9747	0.171531	0.864431	0.956134	-4.77123
								N-Nitrosopiperidine	-0.0152879	14.2864	-0.165489	0.869162	0.957649	-4.77154
								N-Methylputrescine	-0.0137828	16.5148	-0.163819	0.87047	0.957649	-4.77163
								Glycyl-glycine	-0.0437146	9.85581	-0.162567	0.871451	0.957649	-4.77169
								Glycerol triundecanoate	-0.0605542	21.4708	-0.160001	0.873462	0.957649	-4.77182
								D-.alpha.-Tocopherol Succinate	-0.112844	19.011	-0.156992	0.875822	0.957649	-4.77197
								Arg Val Met Arg	-0.0580096	11.5551	-0.156689	0.87606	0.957649	-4.77198
								8E-Heneicosene	0.00889398	24.5441	0.15633	0.876341	0.957649	-4.772
								2,3,5-Trimethylfuran	-0.0291962	14.3967	-0.154278	0.877952	0.957649	-4.7721
								4E,8-Nonadienal	0.0228379	13.9676	0.15427	0.877957	0.957649	-4.7721
								.beta.-Cyano-L-alanine	0.0295831	14.4375	0.151461	0.880162	0.958579	-4.77223
								Furfural diethyl acetal	0.0154408	10.2765	0.144741	0.885441	0.962849	-4.77254
								3-Heptynoic acid	-0.0266936	12.384	-0.140071	0.889112	0.965361	-4.77274
								DL-pipecolic acid	-0.174626	7.94474	-0.135883	0.892406	0.965692	-4.77292
								1,2-Dioleoyl-sn-glycero-3-phosphoethanolamine-N,N-dimethyl	-0.014437	21.9698	-0.134822	0.893242	0.965692	-4.77296
								Phosphonoacetaldehyde	0.009166	16.1746	0.134489	0.893504	0.965692	-4.77298
								L-Pyroglutamic acid	0.0184197	12.5905	0.131255	0.896049	0.966969	-4.77311
								Argininic acid	0.0179811	11.7062	0.129337	0.897559	0.967127	-4.77319
								(24R)-25-fluoro-1ÃŽÂ±,24-dihydroxy-24-methylvitamin D3 / (24R)-25-fluoro-1ÃŽÂ±,24-dihydroxy-24-methylcholecalciferol	-0.0175833	14.9112	-0.124918	0.90104	0.968507	-4.77336
								D-Glucoheptose	-0.0116906	14.2985	-0.124243	0.901572	0.968507	-4.77339
								18:0 Cholesteryl ester	-0.0147795	17.9329	-0.122415	0.903014	0.968588	-4.77346
								12-oxo-10E-dodecenoic acid	0.0153749	12.7315	0.115874	0.908172	0.971012	-4.7737
								Urea	0.0429075	15.9249	0.115237	0.908674	0.971012	-4.77372
								(E)-Urocanic acid	-0.0191076	15.0265	-0.11434	0.909382	0.971012	-4.77375
								4-Aminopyridine	0.00665913	16.7456	0.103477	0.917958	0.9766	-4.77412
								Trimethylaminoacetone	0.0149601	16.6668	0.102862	0.918444	0.9766	-4.77414
								PC(16:0/0:0)	0.0157125	24.584	0.100098	0.920628	0.9766	-4.77422
								7-Octenoic acid; C8:1n-1	-0.0225137	9.45271	-0.0974499	0.922721	0.9766	-4.7743
								cholesteryl beta-D-glucoside	0.00702918	15.2555	0.0969543	0.923113	0.9766	-4.77432
								L-Homoarginine	0.0346853	12.4356	0.0963394	0.923599	0.9766	-4.77434
								PI(20:4(5Z,8Z,11Z,14Z)/0:0)	0.025583	12.8624	0.0955063	0.924257	0.9766	-4.77436
								D-Glucosaminic acid	-0.0499915	12.0305	-0.0908717	0.927922	0.979013	-4.77449
								3-Ethylcatechol	0.00792674	14.8508	0.0869418	0.931031	0.97938	-4.7746
								TG(14:0/18:0/22:6(4Z,7Z,10Z,13Z,16Z,19Z))[iso6]	0.059743	20.0523	0.0869402	0.931033	0.97938	-4.7746
								4-Hydroxyvalproic acid	-0.0320633	13.5127	-0.0837456	0.933561	0.980584	-4.77469
								Tyr Met Cys Cys	-0.017709	15.4733	-0.0798412	0.936651	0.982375	-4.77478
								DL-Mevalonic acid lactone	0.0189938	11.4937	0.0751099	0.940398	0.98347	-4.7749
								1,2-Di-(9Z-octadecenoyl)-sn-glycero-3-phosphocholine	-0.010296	26.5332	-0.0735992	0.941594	0.98347	-4.77493
								Oxysolavetivone	0.00609965	13.8957	0.0695516	0.944801	0.98347	-4.77502
								5S,12R-Dihydroxy-6Z,8E,10E,14Z-eicosatetraene-1,20-dioic acid	0.0193544	12.7392	0.0693582	0.944954	0.98347	-4.77503
								Indole-3-carbinol	0.00418149	13.9336	0.0679837	0.946043	0.98347	-4.77506
								URSINIC ACID	-0.0173049	13.9605	-0.0654168	0.948078	0.98347	-4.77511
								Met Ser Gly	0.0537701	15.6025	0.0651188	0.948314	0.98347	-4.77511
								Galactosyl 4-hydroxyproline	0.0141546	13.2105	0.0645156	0.948792	0.98347	-4.77513
								TG(18:3/18:3/20:2)	0.0378729	18.7674	0.0599375	0.952421	0.984359	-4.77521
								TG(14:0/16:0/22:5(7Z,10Z,13Z,16Z,19Z))[iso6]	-0.0394183	19.6819	-0.059931	0.952426	0.984359	-4.77521
								GPEtn(10:0/15:1)	-0.0591274	13.6103	-0.0565103	0.955139	0.985725	-4.77528
								GPSer(15:1/22:2)	0.00485698	15.3242	0.0527471	0.958123	0.987368	-4.77534
								cis- and trans-5-Ethyl-4-methyl-2-(2-butyl)-thiazoline	0.00937516	15.1665	0.0494327	0.960752	0.988641	-4.77539
								CerP(d14:0/24:0)	0.00246634	17.7164	0.0423986	0.966333	0.992438	-4.77549
								Glycerol 1,3-di-(9Z,12Z-octadecadienoate) 2-hexadecanoate	-0.032186	20.4131	-0.041075	0.967384	0.992438	-4.77551
								N-Isovaleroylglycine	0.0249063	12.0392	0.0388166	0.969176	0.992438	-4.77554
								3,7-Dioxo-5alpha-cholan-24-oic Acid	0.00621147	11.7105	0.0357061	0.971645	0.992438	-4.77557
								L-Tyrosine	0.00668286	13.2987	0.0336164	0.973304	0.992438	-4.77559
								D-Sorbitol	0.0217995	11.1216	0.0308447	0.975504	0.992438	-4.77562
								GPA(18:2/18:3)	0.00342068	14.282	0.0307949	0.975544	0.992438	-4.77562
								1-Linoleoylglycerol	0.00774894	12.5693	0.0302712	0.97596	0.992438	-4.77563
								L-Tryptophan	-0.00433169	16.2339	-0.0274066	0.978234	0.992438	-4.77565
								2-amino-4-cyano-butanoic acid	0.0108381	15.5391	0.025565	0.979696	0.992438	-4.77567
								1,5-Anhydro-D-sorbitol	-0.00838846	13.1872	-0.0253836	0.97984	0.992438	-4.77567
								Aryl beta-D-glucoside	0.011491	14.9072	0.021098	0.983243	0.992636	-4.7757
								N-Acetyl-L-glutamic acid	0.00319482	11.9299	0.020593	0.983644	0.992636	-4.7757
								Glycerol 1,3-di-(9Z,12Z-octadecadienoate) 2-(9Z-octadecenoate)	-0.0153764	19.6998	-0.0188461	0.985032	0.992636	-4.77571
								Glycerophospho-N-oleoyl ethanolamine	0.00549629	16.0107	0.0180848	0.985636	0.992636	-4.77572
								Dopamine 3-O-sulfate	-0.00421464	11.5417	-0.0108349	0.991394	0.997019	-4.77575
								1ÃŽÂ±-hydroxy-23,24,25,26,27-pentanorvitamin D3 / 1ÃŽÂ±-hydroxy-23,24,25,26,27-pentanorcholecalciferol	0.000717798	15.2648	0.00619551	0.995079	0.997338	-4.77576
								3ÃŽÂ±,7ÃŽÂ²-Dihydroxychol-5-en-24-oic Acid	-0.000435037	13.7546	-0.00597662	0.995253	0.997338	-4.77576
								Allopurinol	0.00397426	12.4279	0.00512208	0.995932	0.997338	-4.77576
								Ala His Gln Gln	0.000403811	15.6223	0.00261971	0.997919	0.997919	-4.77577

### Sheet: ALL-Cr-EVPr-toptable-T2DvsNGT
Table S10. Crotonylated EV Proteins in Type 2 Diabetes (T2D) group (compared to NGT group)
Column1	SYMBOL	logFC	AveExpr	t	P.Value	adj.P.Val	B		exprs > 0:	0.642317
P51813	BMX	2.29986	21.3901	2.56529	0.0291059	0.513732	-4.54051
Q9BXS1	IDI2	2.1649	26.1856	1.71487	0.107592	0.513732	-4.51573
Q5T848	GPR158	1.74824	18.3886	2.55565	0.0708558	0.513732	-4.57555
A0A0A0MS57	MS4A14	1.70357	19.7552	2.60234	0.0677051	0.513732	-4.57517
Q7Z7K0	CMC1	1.63864	22.1989	1.66202	0.13268	0.513732	-4.56101
Q9NQ75	CASS4	1.51927	21.3025	3.09031	0.00588242	0.513732	-4.27055
A0A0B4J2D9	NA	1.51046	21.5781	3.09626	0.00426673	0.513732	-4.03953
O94906	PRPF6	1.38234	20.4073	3.1549	0.00962658	0.513732	-4.42898
Q96RW7	HMCN1	1.30292	22.9077	1.62031	0.137696	0.521085	-4.56036
Q9Y2Z4	YARS2	1.23838	19.775	1.89573	0.0703368	0.513732	-4.42613
P04432	NA	1.17387	25.3158	2.89203	0.00711542	0.513732	-4.10527
O75600	GCAT	1.15993	20.4771	1.95779	0.0772392	0.513732	-4.54156
Q14008	CKAP5	1.15172	25.2076	2.09484	0.044867	0.513732	-4.34918
Q6ZST2	NA	1.06333	19.9165	2.54891	0.029919	0.513732	-4.53955
A0A669KBC9	NA	1.05527	21.3366	1.9938	0.0584103	0.513732	-4.43518
P11684	SCGB1A1	1.01374	18.4931	1.50786	0.167648	0.562186	-4.57826
Q7Z7B1	PIGW	1.01301	22.2657	1.32484	0.22962	0.562224	-4.58586
A0A8V8TNK4	NA	0.968	21.0524	2.18202	0.0403136	0.513732	-4.43933
P26196	DDX6	0.96009	23.5554	2.14735	0.0400967	0.513732	-4.33412
P0CG20	PRR35	0.959527	23.9031	2.21614	0.0381191	0.513732	-4.41272
P08754	GNAI3	0.938253	23.2796	2.56831	0.0155274	0.513732	-4.20757
Q14865	ARID5B	0.927327	26.0452	1.2436	0.223424	0.562224	-4.55864
Q0VGE8	ZNF816	0.92499	20.8922	1.16808	0.266336	0.565476	-4.5824
P29144	TPP2	0.868526	24.5026	1.60739	0.118605	0.513732	-4.47824
Q9Y3S1	WNK2	0.813424	19.2709	1.77185	0.102788	0.513732	-4.55195
O95271	TNKS	0.799246	22.9261	1.36335	0.183429	0.562224	-4.53638
P05107	ITGB2	0.792503	24.7692	2.54952	0.0162261	0.513732	-4.2134
Q6DHV7	MAPDA	0.735677	21.381	2.26597	0.0318286	0.513732	-4.33102
Q16099	GRIK4	0.734684	22.1588	0.640423	0.535569	0.73832	-4.60475
O15511	ARPC5	0.732591	22.903	1.28969	0.207162	0.562224	-4.54934
P29966	MARCKS	0.72774	22.1317	1.46232	0.154211	0.546105	-4.51216
Q9H0B8	CRISPLD2	0.716112	21.3574	1.10383	0.308603	0.589345	-4.59183
Q86YV5	PRAG1	0.694822	29.9162	2.99389	0.00589541	0.513732	-4.1334
Q8NEE8	TTC16	0.668574	20.9334	1.41917	0.178455	0.562224	-4.56034
Q13217	DNAJC3	0.65622	21.2158	1.58585	0.123793	0.513732	-4.4837
Q9UBQ6	EXTL2	0.64862	21.6278	1.85177	0.074077	0.513732	-4.41616
A0A590UJ40	MYO6	0.646879	21.7698	1.25963	0.226391	0.562224	-4.57486
Q96KN2	CNDP1	0.641229	23.065	1.95117	0.060577	0.513732	-4.38934
Q9ULV4	CORO1C	0.632205	22.1466	1.59387	0.12198	0.513732	-4.48646
A0A087X1N8	SERPINB6	0.628437	19.2205	1.76148	0.0906127	0.513732	-4.46944
P01857	NA	0.622263	31.1791	2.7773	0.0094248	0.513732	-4.14186
O00194	RAB27B	0.616317	22.8198	1.59939	0.120746	0.513732	-4.48519
P24534	EEF1B2	0.611939	23.3278	1.39666	0.172922	0.562224	-4.52673
E9PLP8	NA	0.608588	23.2761	1.2243	0.230848	0.562224	-4.5625
Q9HC21	SLC25A19	0.602479	19.7691	1.89638	0.0921603	0.513732	-4.54486
P31948	STIP1	0.598563	24.5077	1.4856	0.147979	0.537004	-4.50688
P62937	PPIA	0.595299	25.2103	1.92244	0.06424	0.513732	-4.39718
P52732	KIF11	0.587804	30.0933	0.889183	0.381338	0.629329	-4.62039
A0AAG2UUW0	APOB	0.586762	24.3343	1.93135	0.0630839	0.513732	-4.39475
P30084	ECHS1	0.580332	21.0461	0.766711	0.460078	0.685077	-4.61031
Q9P225	DNAH2	0.574123	21.1027	2.02452	0.0520393	0.513732	-4.36903
Q4LDE5	SVEP1	0.572919	26.1075	1.65532	0.108445	0.513732	-4.46653
E9PAV3	NACA	0.571173	23.1408	1.54459	0.133091	0.513732	-4.49321
A0A024R6N5	SERPINA1	0.567622	26.5079	0.470219	0.641772	0.808974	-4.6652
P48059	LIMS1	0.5633	24.0003	1.37193	0.180413	0.562224	-4.53208
O75409	H2AP	0.554325	22.0444	1.4387	0.162378	0.562186	-4.52732
P08631	HCK	0.549636	19.8329	1.57063	0.129614	0.513732	-4.49832
A0A0G2JSC0	NA	0.546144	22.4385	1.48366	0.148858	0.537004	-4.51104
Q6PCB5	RSBN1L	0.529517	20.7653	2.8295	0.011311	0.513732	-4.36666
Q9BYX7	NA	0.522311	20.3688	1.14063	0.272461	0.565476	-4.58568
G3V218	NA	0.521874	23.56	1.99201	0.0556845	0.513732	-4.37809
Q5VVX9	UBE2U	0.520617	19.1872	1.20135	0.258583	0.562224	-4.58471
Q86V25	VASH2	0.515305	19.8644	1.01796	0.327933	0.598966	-4.59516
Q15735	INPP5J	0.50285	19.959	0.691325	0.50025	0.723207	-4.62251
Q8N9W8	GARIN2	0.49877	29.3305	1.87839	0.0702299	0.513732	-4.40906
P01834	NA	0.495958	31.0103	2.11489	0.0429891	0.513732	-4.34345
Q9BYE2	TMPRSS13	0.494868	20.4149	0.556265	0.596531	0.780546	-4.60404
P26447	S100A4	0.492599	22.9858	1.24549	0.22274	0.562224	-4.55826
P01009	SERPINA1	0.477475	30.8395	2.33129	0.0267574	0.513732	-4.27999
R4GMY8	NA	0.471888	21.2898	0.901591	0.377724	0.629329	-4.61019
O15143	ARPC1B	0.47064	25.9369	3.19235	0.00333924	0.513732	-4.00845
P08133	ANXA6	0.44883	25.2105	2.14929	0.0399297	0.513732	-4.33356
P01833	PIGR	0.447359	24.6779	1.75996	0.0887666	0.513732	-4.44016
P00742	F10	0.44137	23.355	1.80879	0.080673	0.513732	-4.42749
Q9UKN5	PRDM4	0.438524	19.4035	1.47964	0.160305	0.562186	-4.55718
Q9H7T0	CATSPERB	0.433878	23.7336	1.04843	0.302942	0.589345	-4.59486
P0CB38	PABPC4L	0.431621	21.8784	1.74235	0.0944985	0.513732	-4.47913
Q9UL46	PSME2	0.42952	20.8457	1.2198	0.232191	0.562224	-4.56333
P09874	PARP1	0.423381	20.1615	2.1222	0.0429535	0.513732	-4.35447
Q9Y4D1	DAAM1	0.420277	21.6536	0.875095	0.388582	0.638266	-4.62249
Q9UK55	SERPINA10	0.41657	24.3935	1.62021	0.115815	0.513732	-4.47513
P01137	TGFB1	0.412774	21.9682	2.29786	0.0288333	0.513732	-4.28997
A0A024R571	EHD1	0.409508	24.8229	1.28234	0.209696	0.562224	-4.55084
P55209	NAP1L1	0.405816	21.0555	0.764832	0.450438	0.68184	-4.63771
P25705	ATP5F1A	0.403195	22.4978	0.705379	0.486291	0.711017	-4.64251
Q16401	PSMD5	0.401685	20.0484	1.17172	0.254105	0.562224	-4.5768
P55160	NCKAP1L	0.399396	21.3781	1.23612	0.226154	0.562224	-4.56012
J3KNH0	KICS2	0.391371	21.7498	0.977189	0.339844	0.604533	-4.60221
P38606	ATP6V1A	0.390499	19.8481	1.55512	0.130566	0.513732	-4.49073
Q16181	SEPTIN7	0.389482	24.8677	1.12006	0.271711	0.565476	-4.58217
Q5T760	SRSF11	0.386358	20.1755	0.709552	0.49002	0.713764	-4.61035
P16284	PECAM1	0.381134	25.2194	1.28747	0.207927	0.562224	-4.5498
Q15942	ZYX	0.378072	23.3029	1.33996	0.190475	0.562224	-4.53889
Q9NQC3	RTN4	0.37771	23.9117	1.84088	0.0757028	0.513732	-4.41905
P35579	MYH9	0.376154	26.3272	1.60126	0.11996	0.513732	-4.47972
P01718	NA	0.364026	29.5388	1.82195	0.0786019	0.513732	-4.42404
Q07954	LRP1	0.363303	29.0567	1.98846	0.0560952	0.513732	-4.37907
Q8WVM7	STAG1	0.362783	19.294	1.33989	0.206065	0.562224	-4.57029
Q9H0U4	RAB1B	0.362536	24.2808	1.3785	0.178399	0.562224	-4.53067
Q9Y315	DERA	0.362363	21.0451	1.18023	0.247325	0.562224	-4.57096
Q15286	RAB35	0.358701	21.8907	1.70269	0.0991264	0.513732	-4.45472
E9PIL2	ANKRD42	0.356588	22.0445	1.39543	0.173289	0.562224	-4.527
A0A7P0Z4A8	ANTXR2	0.350691	21.6074	1.13891	0.263892	0.565476	-4.57871
Q13867	BLMH	0.346416	26.0139	2.49415	0.0184584	0.513732	-4.2305
A0A8Q3SIG1	LOC400499	0.345423	24.3055	0.956144	0.346759	0.605651	-4.61012
Q92619	ARHGAP45	0.344814	21.5439	1.12845	0.268524	0.565476	-4.58092
Q7Z569	BRAP	0.344485	32.385	1.90632	0.066378	0.513732	-4.40154
P23467	PTPRB	0.341664	21.3082	1.35239	0.186513	0.562224	-4.53626
P10644	PRKAR1A	0.340856	24.288	1.17327	0.250061	0.562224	-4.57229
P37837	TALDO1	0.335728	24.0014	2.06221	0.048079	0.513732	-4.35844
Q04917	YWHAH	0.332377	24.157	1.83294	0.076907	0.513732	-4.42114
O43707	ACTN4	0.330417	24.7988	1.60356	0.119451	0.513732	-4.47916
P01861	NA	0.329293	29.5635	1.18589	0.245115	0.562224	-4.56988
P30101	PDIA3	0.326338	26.5985	1.46386	0.153794	0.546105	-4.51182
P34932	HSPA4	0.32469	27.5392	1.00126	0.324831	0.597071	-4.60281
P01619	NA	0.322881	28.6282	2.20569	0.0353325	0.513732	-4.31718
I3L4M2	NA	0.322308	26.0203	1.57054	0.12694	0.513732	-4.48708
Q99460	PSMD1	0.321377	25.3614	0.967882	0.340961	0.604533	-4.60825
P28676	GCA	0.319092	23.3558	1.79214	0.083358	0.513732	-4.43183
P14618	PKM	0.31567	26.0721	1.28278	0.209541	0.562224	-4.55075
P08519	LPA	0.312725	28.8656	1.02723	0.31265	0.589345	-4.59847
P00451	F8	0.309903	23.1023	1.19727	0.240721	0.562224	-4.5677
E9PFE2	GTF2IRD1	0.308189	21.0945	1.07811	0.28971	0.582438	-4.58969
P02774	GC	0.301731	27.1168	1.6391	0.111801	0.513732	-4.47052
G3V1V0	NA	0.300827	24.2413	0.943566	0.353045	0.60762	-4.6121
O75923	DYSF	0.300581	27.7129	2.47491	0.0192978	0.513732	-4.23641
P46100	ATRX	0.298303	25.9902	1.03327	0.309862	0.589345	-4.59745
P52943	CRIP2	0.293798	20.9965	0.748195	0.460258	0.685077	-4.63984
Q6UX06	OLFM4	0.288549	21.7294	0.636847	0.5293	0.73758	-4.65002
Q96DT5	DNAH11	0.288202	26.0009	1.57752	0.125325	0.513732	-4.48541
P07996	THBS1	0.28335	27.2659	1.72529	0.0949241	0.513732	-4.44901
Q8NF91	SYNE1	0.279419	25.9984	1.59897	0.120468	0.513732	-4.48027
P16452	EPB42	0.272	28.2923	1.16821	0.252063	0.562224	-4.57324
Q93084	ATP2A3	0.271645	25.8821	1.17161	0.250716	0.562224	-4.5726
Q09666	AHNAK	0.265493	23.1046	1.18335	0.246105	0.562224	-4.57037
P30740	SERPINB1	0.263582	27.0624	1.50212	0.143682	0.528202	-4.50309
P39060	COL18A1	0.26131	22.1963	1.33699	0.191431	0.562224	-4.53952
P04899	GNAI2	0.260361	24.5152	1.41878	0.166429	0.562186	-4.52188
K7EP06	RNMT	0.259531	20.5423	0.864492	0.395364	0.643362	-4.61917
Q5T4S7	UBR4	0.255614	25.3056	1.177	0.248591	0.562224	-4.57158
P48643	CCT5	0.252812	22.5898	1.11594	0.273443	0.565476	-4.58292
Q9UHG3	PCYOX1	0.251861	25.3834	1.08184	0.288074	0.582182	-4.58903
Q02252	ALDH6A1	0.251366	21.108	0.909439	0.373182	0.629032	-4.6097
O60610	DIAPH1	0.250143	24.7082	1.23504	0.226547	0.562224	-4.56033
P61225	RAP2B	0.247896	29.5852	0.795367	0.432745	0.673546	-4.63368
A0A7P0TAE9	CANX	0.24672	24.0319	1.19793	0.240466	0.562224	-4.56757
P02749	APOH	0.241938	28.2568	1.77124	0.0868392	0.513732	-4.43725
P04004	VTN	0.238308	28.7937	1.89116	0.068445	0.513732	-4.40563
P02549	SPTA1	0.238013	29.9872	1.1525	0.258357	0.562224	-4.57619
P50395	GDI2	0.237794	26.0184	1.21131	0.235379	0.562224	-4.56499
P13716	ALAD	0.236867	23.2994	0.824657	0.416176	0.664554	-4.62968
Q92621	NUP205	0.232316	19.779	0.775572	0.448332	0.681323	-4.61441
Q13576	IQGAP2	0.231847	28.4597	1.0842	0.287046	0.582182	-4.58861
P61160	ACTR2	0.229157	24.975	1.55312	0.131044	0.513732	-4.4912
Q5JR59	MTUS2	0.228851	18.5811	0.681364	0.509081	0.725576	-4.61837
P36955	SERPINF1	0.225453	27.7409	1.72614	0.0947688	0.513732	-4.4488
P55072	VCP	0.225162	25.6025	1.58499	0.123616	0.513732	-4.48363
Q99536	VAT1	0.223275	27.6851	1.19029	0.243411	0.562224	-4.56904
Q9Y6R7	FCGBP	0.222199	27.0271	0.566351	0.575433	0.763289	-4.66025
P02765	AHSG	0.221107	28.0232	1.27488	0.212289	0.562224	-4.55236
A0A494C0J7	TGM3	0.221079	23.4787	0.673418	0.505916	0.725576	-4.64888
P68871	HBB	0.21401	32.1337	0.824401	0.416319	0.664554	-4.62972
P40197	GP5	0.210816	20.0032	1.04811	0.303086	0.589345	-4.59491
H7C4N5	NA	0.210551	26.8909	0.888385	0.38151	0.629329	-4.62053
O60229	KALRN	0.210163	24.4902	0.832271	0.411934	0.664554	-4.62862
Q96JI7	SPG11	0.208207	23.6136	0.481404	0.634674	0.808529	-4.65029
A0A0A0MRF6	NA	0.207726	20.1551	0.227876	0.824551	0.925223	-4.62193
Q12955	ANK3	0.204217	21.6948	0.414859	0.681243	0.829526	-4.6731
Q8TDC3	BRSK1	0.201531	22.6028	1.02229	0.314941	0.589345	-4.5993
Q14697	GANAB	0.200138	21.603	0.771673	0.446437	0.681323	-4.63682
O00635	TRIM38	0.198498	18.0601	0.693974	0.498635	0.723207	-4.61556
O75882	ATRN	0.197948	27.7114	0.963567	0.343085	0.604533	-4.60894
A0A8V8TP51	PTPRJ	0.197244	27.9135	1.17239	0.250407	0.562224	-4.57245
P51553	IDH3G	0.196901	21.3523	0.215708	0.834934	0.927082	-4.61038
Q96Q05	TRAPPC9	0.194132	23.2404	1.20423	0.23806	0.562224	-4.56636
A0A3B3ISJ8	NA	0.193557	22.5874	0.269653	0.794657	0.902169	-4.61716
Q04759	PRKCQ	0.19343	29.7597	1.01618	0.317793	0.589345	-4.60033
A0A7P0T7G7	QRICH2	0.192767	21.7249	0.817408	0.420466	0.665164	-4.63066
Q9ULL1	PLEKHG1	0.192319	20.0097	0.823741	0.417712	0.664554	-4.62568
Q99698	LYST	0.190807	21.7889	1.06251	0.296614	0.587143	-4.59242
P35611	ADD1	0.189469	24.6232	1.65595	0.108318	0.513732	-4.46637
P13987	CD59	0.185922	25.0712	0.962733	0.343496	0.604533	-4.60907
P61626	LYZ	0.180836	25.409	1.18943	0.243741	0.562224	-4.56921
P20701	ITGAL	0.179466	25.2323	1.32794	0.194368	0.562224	-4.54142
P00338	LDHA	0.178179	25.3393	0.989369	0.330517	0.598966	-4.60477
Q15019	SEPTIN2	0.177262	23.097	0.797775	0.431367	0.673546	-4.63336
P26038	MSN	0.176159	27.4805	0.933514	0.358122	0.60762	-4.61367
Q5CZC0	FSIP2	0.173187	25.9227	1.03397	0.309542	0.589345	-4.59733
P52209	PGD	0.172065	24.2196	1.05321	0.300782	0.589345	-4.59403
O15117	FYB1	0.170215	22.9899	0.800191	0.429988	0.673546	-4.63303
A0A075B6S2	NA	0.169489	27.9341	1.28019	0.21044	0.562224	-4.55128
P05156	CFI	0.168568	25.5878	0.629135	0.534096	0.73832	-4.65381
P16671	CD36	0.161861	27.8435	0.860056	0.396684	0.643362	-4.62467
P11215	ITGAM	0.16033	24.3466	0.746188	0.461451	0.685077	-4.64009
Q96C24	SYTL4	0.159881	24.2724	1.06556	0.295256	0.587143	-4.59189
P05090	APOD	0.158844	28.9376	0.657865	0.515719	0.729185	-4.65065
A0A2H4UKA7	PIEZO2	0.15883	24.7037	1.36829	0.181539	0.562224	-4.53287
P28161	GSTM2	0.158679	21.5564	0.940835	0.354419	0.60762	-4.61253
Q14141	SEPTIN6	0.153715	28.233	1.25316	0.219975	0.562224	-4.55673
O43242	PSMD3	0.153358	22.3234	0.571985	0.571659	0.763289	-4.6597
P01042	KNG1	0.148807	26.9007	0.586714	0.561853	0.755332	-4.65823
A6NHR9	SMCHD1	0.148474	22.4536	0.521401	0.605974	0.787562	-4.66446
P60174	TPI1	0.147093	22.8029	1.02751	0.31252	0.589345	-4.59842
O94919	ENDOD1	0.144143	23.0653	0.320309	0.750988	0.887145	-4.67914
Q9P2D6	FAM135A	0.142147	21.4828	0.472426	0.640215	0.808974	-4.66865
P19367	HK1	0.135108	25.5903	1.17596	0.249002	0.562224	-4.57178
P20810	CAST	0.134472	24.4347	0.438274	0.664376	0.821952	-4.67136
P12821	ACE	0.132928	25.6301	1.11613	0.273363	0.565476	-4.58288
Q92954	PRG4	0.131993	27.6916	0.962732	0.343497	0.604533	-4.60907
O14647	CHD2	0.127511	26.8156	0.485205	0.63111	0.808529	-4.66761
K7ER74	NA	0.127011	29.6423	0.420069	0.677475	0.828081	-4.67272
Q702N8	XIRP1	0.120801	21.5283	0.161236	0.875656	0.932314	-4.61075
A0A0A0MS15	NA	0.117952	23.0859	0.509186	0.614404	0.795839	-4.66555
Q13315	ATM	0.112271	22.4675	0.291707	0.772549	0.901816	-4.68067
Q12888	TP53BP1	0.109229	20.7436	0.323978	0.749397	0.887145	-4.6456
Q14692	BMS1	0.106995	18.3248	0.450954	0.657547	0.816119	-4.63731
P55056	APOC4	0.104833	24.4219	0.467735	0.643407	0.808974	-4.66905
A0A494C028	NA	0.102889	20.4469	0.174333	0.864906	0.932314	-4.62258
P02760	AMBP	0.0989786	26.0835	0.937383	0.356162	0.60762	-4.61307
P20929	NEB	0.098235	21.8706	0.472742	0.639872	0.808974	-4.66864
P01031	C5	0.0959343	26.7971	0.486475	0.63022	0.808529	-4.6675
Q9NTJ5	SACM1L	0.0942811	22.5756	0.404884	0.688479	0.830478	-4.67381
Q9NZM1	MYOF	0.0919465	23.9977	0.310638	0.758257	0.889627	-4.67967
Q96P63	SERPINB12	0.0834737	23.1543	0.424545	0.674244	0.828081	-4.67239
A0A087WZV0	PPIP5K2	0.0779163	21.7003	0.225162	0.823516	0.925223	-4.67456
Q96RS0	TGS1	0.0778596	21.31	0.282039	0.781214	0.901816	-4.64377
P07602	PSAP	0.0744716	21.9272	0.196057	0.845908	0.927082	-4.68475
Q8IZT6	ASPM	0.0727705	23.2151	0.1605	0.87358	0.932314	-4.68586
P08779	KRT16	0.0659168	25.2792	0.316507	0.753843	0.887145	-4.67935
O75460	ERN1	0.0619245	24.0233	0.344337	0.733032	0.873303	-4.67775
A0A4W8ZXM2	NA	0.0586307	27.6985	0.275303	0.785	0.901816	-4.68148
Q08431	MFGE8	0.0542722	26.4959	0.0845167	0.933216	0.96648	-4.68749
Q5VYV7	SLX4IP	0.0502242	28.0907	0.371139	0.713182	0.854933	-4.67608
P12814	ACTN1	0.0487397	26.8198	0.142252	0.887847	0.938928	-4.68634
P12111	COL6A3	0.0435076	23.6411	0.19789	0.844487	0.927082	-4.68468
P02768	ALB	0.039778	33.0469	0.553008	0.584419	0.769917	-4.66154
E9PCX5	TMEM161B	0.037841	26.1967	0.190493	0.850225	0.927082	-4.68493
A0A8J9C4H3	GOLGB1	0.0360106	21.9112	0.0839283	0.933721	0.96648	-4.67899
P55084	HADHB	0.03599	22.5599	0.199823	0.842988	0.927082	-4.68462
P22234	PAICS	0.035809	21.9296	0.192649	0.848552	0.927082	-4.68486
A0A8Q3WL56	C8B	0.033677	24.5488	0.165605	0.869596	0.932314	-4.68571
P98160	HSPG2	0.0266994	28.691	0.198402	0.84409	0.927082	-4.68467
Q9H0A0	NAT10	0.0265443	22.7357	0.113395	0.910511	0.960266	-4.68255
P62330	ARF6	0.0256999	19.5832	0.065968	0.948244	0.969148	-4.6512
E9PF88	NA	0.0217906	30.3193	0.0998647	0.921126	0.96648	-4.68724
P00747	PLG	0.0207948	29.0106	0.157798	0.875689	0.932314	-4.68593
P02786	TFRC	0.0155994	24.8558	0.0846286	0.933128	0.96648	-4.68749
A0A0J9YVU5	NA	0.0149173	24.372	0.0669122	0.947102	0.969148	-4.68772
Q9UGT4	SUSD2	0.0113112	21.1174	0.0450656	0.964452	0.977109	-4.67481
P18428	LBP	0.0105302	26.5771	0.0502771	0.96024	0.977109	-4.68789
Q8IZD2	KMT2E	0.00944486	27.0069	0.0306375	0.975765	0.98556	-4.68803
P21333	FLNA	0.00909026	29.5532	0.0271703	0.978507	0.98556	-4.68805
Q9UNW1	MINPP1	0.00666953	22.7923	0.0247083	0.980454	0.98556	-4.68806
P09382	LGALS1	0.00362689	25.6044	0.015223	0.987957	0.990523	-4.68809
Q52LR7	EPC2	3.39732e-15	16.2634	1.27157e-14	1	1	-4.63442
P16157	ANK1	-0.0131519	29.1332	-0.0705868	0.944202	0.969148	-4.68768
P12259	F5	-0.0168765	30.1344	-0.158705	0.874981	0.932314	-4.68591
O75116	ROCK2	-0.0185124	22.4081	-0.0793295	0.937305	0.967379	-4.68756
P46940	IQGAP1	-0.0190907	24.1189	-0.155786	0.877262	0.932314	-4.68599
Q99832	CCT7	-0.022251	27.217	-0.0836107	0.93393	0.96648	-4.6875
Q02846	GUCY2D	-0.0226214	19.7462	-0.066375	0.949062	0.969148	-4.62473
Q8IVF4	DNAH10	-0.0251882	29.3393	-0.175894	0.861578	0.932314	-4.6854
P02788	LTF	-0.0306776	25.1324	-0.0920384	0.927289	0.96648	-4.68737
P11597	CETP	-0.0308395	24.7477	-0.153335	0.879177	0.932314	-4.68605
Q06830	PRDX1	-0.0330045	30.9892	-0.206697	0.837664	0.927082	-4.68437
Q17RS7	GEN1	-0.0344507	19.2699	-0.0971149	0.923393	0.96648	-4.67424
A0A8I5KQ87	NA	-0.0451479	21.0423	-0.204842	0.840194	0.927082	-4.63602
P50995	ANXA11	-0.0531715	23.5342	-0.214181	0.831877	0.927082	-4.6841
A0PK00	TMEM120B	-0.0607987	24.0335	-0.0471384	0.963375	0.977109	-4.61117
A0A0J9YX35	NA	-0.0727081	25.1905	-0.356869	0.723726	0.864887	-4.67699
O00429	DNM1L	-0.0805511	22.3585	-0.598722	0.553922	0.755332	-4.65701
P13671	C6	-0.0813146	25.9045	-0.531035	0.599364	0.781604	-4.66359
P05089	ARG1	-0.0820055	19.1926	-0.157117	0.876341	0.932314	-4.68155
P48681	NES	-0.0911142	21.4651	-0.266048	0.79205	0.902071	-4.68192
O14986	PIP5K1B	-0.0988741	22.3838	-0.31919	0.751829	0.887145	-4.6792
Q14315	FLNC	-0.0991512	22.783	-0.50464	0.617826	0.797594	-4.6624
Q03164	KMT2A	-0.107747	25.1048	-0.672627	0.506412	0.725576	-4.64897
A8MT70	ZBBX	-0.108378	19.348	-0.252289	0.805668	0.911988	-4.62672
F2Z2J3	COA1	-0.113482	19.4838	-0.232551	0.820182	0.925223	-4.62997
Q8NDH2	LRTM3	-0.11437	27.0346	-1.01339	0.319102	0.589345	-4.6008
P00738	HP	-0.114856	30.343	-0.726392	0.473315	0.699581	-4.64257
P11277	SPTB	-0.11503	29.2717	-0.567871	0.574413	0.763289	-4.6601
A0A1B0GUS7	UNC13B	-0.122092	22.163	-0.412175	0.683521	0.829683	-4.66512
Q9Y6U7	RNF215	-0.122281	21.7897	-0.711755	0.482199	0.707715	-4.64436
P78509	RELN	-0.129705	27.2954	-0.72386	0.474845	0.699581	-4.64288
Q8TBY8	PMFBP1	-0.129969	21.7146	-0.483051	0.632744	0.808529	-4.66418
P01715	NA	-0.131307	25.9872	-0.536461	0.595657	0.780546	-4.66309
A0A087WY31	YTHDF3	-0.133273	23.4058	-0.401951	0.693566	0.834007	-4.63148
A0A6Q8PG83	LCOR	-0.133873	19.4746	-0.277334	0.784592	0.901816	-4.64714
P04114	APOB	-0.137246	31.3046	-1.32509	0.195298	0.562224	-4.54202
Q01484	ANK2	-0.150897	25.0562	-0.97664	0.336678	0.604533	-4.60684
P11171	EPB41	-0.151785	25.8185	-0.584894	0.56306	0.755332	-4.65842
P01024	C3	-0.153663	30.1235	-0.75973	0.453436	0.683697	-4.63837
B1AP13	CD55	-0.155194	21.9879	-0.584135	0.563564	0.755332	-4.65849
Q6UWF7	NXPE4	-0.166764	21.1261	-0.466129	0.651582	0.816119	-4.61809
P25787	PSMA2	-0.179351	27.3224	-0.890145	0.38058	0.629329	-4.62027
A0A8Q3SI33	C1QB	-0.183726	27.7351	-1.84028	0.0757941	0.513732	-4.41921
Q9UBW5	BIN2	-0.192701	24.3781	-1.02046	0.315793	0.589345	-4.59961
Q96JM2	ZNF462	-0.19385	26.1202	-0.448706	0.656918	0.816119	-4.67056
P08473	MME	-0.197232	23.0652	-0.640922	0.526514	0.737141	-4.65253
F8WAV3	NA	-0.199768	24.6143	-1.21266	0.234867	0.562224	-4.56472
P20930	FLG	-0.20306	25.3654	-0.897702	0.376603	0.629329	-4.61914
Q5T1V6	DDX59	-0.203459	20.4303	-0.566448	0.577538	0.763457	-4.64029
P07225	PROS1	-0.207538	25.3924	-0.772583	0.445906	0.681323	-4.6367
Q9BXF3	CECR2	-0.222121	19.5135	-0.474185	0.653468	0.816119	-4.60717
P49908	SELENOP	-0.224414	24.3663	-1.19425	0.241882	0.562224	-4.56828
P01591	JCHAIN	-0.241086	26.2932	-1.34546	0.188714	0.562224	-4.53773
Q8NBP0	TTC13	-0.242126	21.6775	-0.600588	0.556254	0.755332	-4.63249
Q5SXM2	SNAPC4	-0.257615	23.2762	-0.65014	0.520626	0.733436	-4.65151
Q99574	SERPINI1	-0.257968	23.2507	-0.960596	0.344552	0.604533	-4.60941
Q9Y6N5	SQOR	-0.259183	20.6789	-0.405994	0.687775	0.830478	-4.66986
Q8N568	DCLK2	-0.261727	20.2659	-0.270186	0.792233	0.902071	-4.60995
P02751	FN1	-0.272107	31.7037	-1.35916	0.184382	0.562224	-4.53482
Q8IXL6	FAM20C	-0.29046	19.813	-0.432625	0.676003	0.828081	-4.61637
P01602	NA	-0.294602	23.8858	-1.32763	0.194468	0.562224	-4.54148
O15123	ANGPT2	-0.294718	21.3035	-0.79959	0.437749	0.675885	-4.61034
O75695	RP2	-0.299525	25.1291	-1.2314	0.227887	0.562224	-4.56105
O75891	ALDH1L1	-0.305811	20.3653	-0.789732	0.436431	0.675885	-4.62992
Q8N392	ARHGAP18	-0.308106	27.0405	-1.15026	0.259264	0.562224	-4.57661
Q8N2M8	CLASRP	-0.309346	21.8412	-0.774449	0.447083	0.681323	-4.62564
P38646	HSPA9	-0.315878	20.9931	-0.640603	0.527075	0.737141	-4.64696
P41229	KDM5C	-0.336277	25.459	-0.290941	0.778936	0.901816	-4.60971
O00602	FCN1	-0.35567	20.8734	-0.629406	0.533921	0.73832	-4.65378
Q13237	PRKG2	-0.372191	21.0907	-1.21822	0.242535	0.562224	-4.57868
P35908	KRT2	-0.373445	28.2353	-1.71679	0.0964857	0.513732	-4.45117
P01732	CD8A	-0.373565	18.9965	-0.692451	0.509407	0.725576	-4.60511
C9JB85	NA	-0.373866	20.6434	-0.272339	0.790621	0.902071	-4.62635
A0A8I5KV60	TAF2	-0.381986	20.8176	-0.295046	0.774278	0.901816	-4.6103
Q3T906	GNPTAB	-0.382233	20.4378	-1.02139	0.317032	0.589345	-4.59788
Q14847	LASP1	-0.384589	19.8974	-0.619637	0.540985	0.743133	-4.64593
P06727	APOA4	-0.41323	28.2182	-1.9799	0.0570976	0.513732	-4.38144
P00558	PGK1	-0.424616	25.2163	-1.41012	0.168947	0.562186	-4.52379
Q8WXH0	SYNE2	-0.443552	24.6046	-1.53693	0.134952	0.515758	-4.49501
O15050	TRANK1	-0.445698	24.8258	-1.34193	0.189841	0.562224	-4.53848
Q8IYI6	EXOC8	-0.453963	18.6665	-1.05094	0.314792	0.589345	-4.59293
Q9UHB7	AFF4	-0.455726	20.7632	-0.597457	0.561741	0.755332	-4.61666
Q14C86	GAPVD1	-0.469951	21.6573	-0.931973	0.358905	0.60762	-4.61391
P14625	HSP90B1	-0.485625	28.1471	-2.35535	0.0253482	0.513732	-4.27276
P00488	F13A1	-0.4877	28.3728	-1.06451	0.29572	0.587143	-4.59207
Q6P2C0	WDR93	-0.488304	21.1299	-0.863562	0.418359	0.664554	-4.59872
Q9UQ52	CNTN6	-0.489568	21.3831	-0.282056	0.782501	0.901816	-4.62619
P41240	CSK	-0.502706	24.9596	-1.65133	0.109263	0.513732	-4.46751
Q15746	MYLK	-0.547108	20.9666	-0.863146	0.395011	0.643362	-4.62423
P62258	YWHAE	-0.553007	24.4794	-1.21211	0.235075	0.562224	-4.56483
Q15084	PDIA6	-0.566662	23.0896	-1.98791	0.0561591	0.513732	-4.37922
Q9UNF0	PACSIN2	-0.573618	20.3596	-0.936818	0.356712	0.60762	-4.61314
P53990	IST1	-0.587529	19.0632	-1.11806	0.273948	0.565476	-4.58326
A0A3B3IRV5	NA	-0.618823	21.9618	-1.4164	0.167117	0.562186	-4.52241
A0A2R8Y4R6	NA	-0.624193	20.5656	-1.06841	0.329647	0.598966	-4.59371
P40227	CCT6A	-0.632505	22.7823	-1.16609	0.252905	0.562224	-4.57364
Q9C0C9	UBE2O	-0.636499	20.6486	-1.15751	0.256335	0.562224	-4.57525
P55786	NPEPPS	-0.647386	26.4397	-1.14337	0.262064	0.565121	-4.57789
H0YBM7	NA	-0.659679	20.3433	-1.92146	0.0744939	0.513732	-4.48851
A0AAG2UWZ2	PPFIA1	-0.681776	19.7809	-0.801656	0.455737	0.684492	-4.60009
Q01459	CTBS	-0.686605	22.865	-1.13006	0.276744	0.568209	-4.58566
K7EIL0	NA	-0.693841	17.039	-0.626794	0.555712	0.755332	-4.60281
P16234	PDGFRA	-0.728267	19.7135	-2.21994	0.0493801	0.513732	-4.49965
I3L2F4	NA	-0.751868	24.5085	-0.828589	0.42414	0.668237	-4.60404
A0A0U1RQD2	CCDC149	-0.769826	23.6616	-1.00969	0.34852	0.605985	-4.59507
Q9BXN1	ASPN	-0.828899	20.4325	-1.80932	0.116298	0.513732	-4.55608
P14550	AKR1A1	-0.85759	21.5733	-1.61945	0.115978	0.513732	-4.47531
P22303	ACHE	-0.953442	21.0549	-1.30177	0.203055	0.562224	-4.54686
O75879	GATB	-0.963657	23.8729	-0.425178	0.677911	0.828081	-4.61932
G3V5Z7	NA	-0.987297	22.5799	-1.72155	0.0956087	0.513732	-4.44996
P62805	H4C9	-1.03003	24.7844	-1.99007	0.0559089	0.513732	-4.37862
Q7Z7G8	VPS13B	-1.0484	20.9471	-1.5668	0.164118	0.562186	-4.57848
O15522	NKX2-8	-1.12963	23.3551	-0.673066	0.512229	0.726913	-4.6166
P02679	FGG	-1.13173	30.226	-1.95353	0.0602844	0.513732	-4.38869
A0A0C4DGV8	SEMA3B	-1.22346	20.635	-1.82863	0.0958541	0.513732	-4.55371
A0A2R8Y5V8	NA	-1.22993	19.9676	-1.76101	0.0897554	0.513732	-4.45386
Q9UBY8	CLN8	-1.25072	19.9667	-2.86915	0.0174657	0.513732	-4.46663
P02671	FGA	-1.28025	28.72	-1.81012	0.0804609	0.513732	-4.42714
P30926	CHRNB4	-1.31807	22.4484	-1.09228	0.286777	0.582182	-4.58776
Q08830	FGL1	-1.32506	21.7518	-1.50565	0.142776	0.528202	-4.50228
Q8N4W9	ZNF808	-1.49169	20.4139	-1.70444	0.128987	0.513732	-4.57343
Q9UQB3	CTNND2	-1.53309	22.4	-1.21747	0.244216	0.562224	-4.58331
Q15075	EEA1	-1.57353	21.4811	-1.77845	0.0995626	0.513732	-4.53426
Q86UL8	MAGI2	-1.63108	26.3103	-1.52008	0.139123	0.521374	-4.49894
Q8WVV4	POF1B	-1.64701	22.5151	-1.30069	0.218734	0.562224	-4.57471
Q8WZ42	TTN	-1.83192	26.9325	-1.64685	0.110186	0.513732	-4.46861
Q569K6	CCDC157	-1.91782	22.0041	-1.32522	0.237106	0.562224	-4.58761
P18433	PTPRA	-2.00605	20.3565	-2.2328	0.0342008	0.513732	-4.33963
Q14204	DYNC1H1	-2.04958	19.1427	-2.21699	0.0393387	0.513732	-4.41531
A0A0U1RQK4	ADPRHL1	-2.27506	21.0937	-2.34599	0.0309538	0.513732	-4.42317
Q14247	CTTN	-2.48179	20.9251	-2.42588	0.0263084	0.513732	-4.39498
P46459	NSF	-2.69458	19.8698	-2.14736	0.0469007	0.513732	-4.46467
A0A669KBG8	GBF1	NA	21.1898	NA	NA	NA	NA
A0A8Q3WMM5	NA	NA	23.5988	NA	NA	NA	NA
A0PG75	PLSCR5	NA	20.0392	NA	NA	NA	NA
D6RCM8	NA	NA	21.8186	NA	NA	NA	NA
E9PGZ1	CALD1	NA	18.5049	NA	NA	NA	NA
H0YNS9	NA	NA	20.6048	NA	NA	NA	NA
P01266	TG	NA	21.8822	NA	NA	NA	NA
Q5VWZ2	LYPLAL1	NA	22.1014	NA	NA	NA	NA
Q68DQ2	CRYBG3	NA	21.8932	NA	NA	NA	NA
Q8N3A8	PARP8	NA	19.2651	NA	NA	NA	NA
Q9UK61	TASOR	NA	19.6156	NA	NA	NA	NA

### Sheet: ALL-Cr-EVPr-toptable-PDMvsNGT
Table S11. Crotonylated EV Proteins in Prediabetes (PDM) group (compared to NGT group)
Column1	SYMBOL	logFC	AveExpr	t	P.Value	adj.P.Val	B		exprs > 0:	0.632242
A0PG75	PLSCR5	2.12347	20.0392	1.88879	0.141102	0.949862	-4.57813
C9JB85	NA	1.58813	20.6434	1.15686	0.272869	0.949862	-4.58625
A0A0A0MS57	MS4A14	1.56268	19.7552	2.75641	0.0584228	0.949862	-4.56709
Q9H0B8	CRISPLD2	1.50578	21.3574	2.54259	0.0407702	0.949862	-4.53038
O94906	PRPF6	1.31092	20.4073	2.67604	0.0222889	0.949862	-4.48839
P11684	SCGB1A1	1.24983	18.4931	1.63951	0.137335	0.949862	-4.57817
Q9Y2Z4	YARS2	1.17059	19.775	1.64602	0.113045	0.949862	-4.49692
Q96RW7	HMCN1	1.13313	22.9077	1.29152	0.22693	0.949862	-4.58226
Q9HC21	SLC25A19	1.04509	19.7691	2.75224	0.0234886	0.949862	-4.52626
A0A6Q8PG83	LCOR	1.01575	19.4746	2.3051	0.0329083	0.949862	-4.38569
Q14008	CKAP5	0.968586	25.2076	1.76174	0.0884597	0.949862	-4.4397
P08754	GNAI3	0.898381	23.2796	2.45917	0.0200107	0.949862	-4.24124
P0CG20	PRR35	0.893399	23.9031	1.96556	0.0630142	0.949862	-4.46824
A0AAG2UWZ2	PPFIA1	0.882011	19.7809	1.31184	0.241287	0.949862	-4.58262
Q14865	ARID5B	0.871658	26.0452	1.16895	0.251771	0.949862	-4.5731
O75600	GCAT	0.855161	20.4771	1.49405	0.164478	0.949862	-4.56758
Q5T848	GPR158	0.809533	18.3886	1.36648	0.252083	0.949862	-4.58767
P30084	ECHS1	0.783939	21.0461	1.03571	0.323512	0.949862	-4.59398
P52732	KIF11	0.716599	30.0933	1.0551	0.300229	0.949862	-4.5934
A0A494C028	NA	0.712167	20.4469	1.16576	0.269408	0.949862	-4.58749
R4GMY8	NA	0.707042	21.2898	1.31133	0.204215	0.949862	-4.55964
A0A0B4J2D9	NA	0.703929	21.5781	1.44297	0.15955	0.949862	-4.51651
A0A8V8TNK4	NA	0.661587	21.0524	1.49131	0.150378	0.949862	-4.54097
Q7Z7K0	CMC1	0.62641	22.1989	0.602747	0.562334	0.949862	-4.60996
P24534	EEF1B2	0.623903	23.3278	1.42396	0.164935	0.949862	-4.52074
O75879	GATB	0.613388	23.8729	0.364924	0.721248	0.973201	-4.64083
P01732	CD8A	0.606962	18.9965	1.29913	0.232201	0.949862	-4.58109
P31948	STIP1	0.606837	24.5077	1.50614	0.142651	0.949862	-4.50217
E9PAV3	NACA	0.597401	23.1408	1.61552	0.11683	0.949862	-4.47627
E9PFE2	GTF2IRD1	0.591847	21.0945	2.0704	0.0472539	0.949862	-4.35612
A0A0U1RQD2	CCDC149	0.578855	23.6616	0.980141	0.361861	0.949862	-4.59662
K7EIL0	NA	0.565438	17.039	0.685308	0.520763	0.949862	-4.60709
P29144	TPP2	0.534148	24.5026	0.988554	0.33091	0.949862	-4.6049
Q13315	ATM	0.526535	22.4675	1.36806	0.18161	0.949862	-4.53291
P08631	HCK	0.511784	19.8329	1.28449	0.211466	0.949862	-4.56151
Q9UGT4	SUSD2	0.507133	21.1174	1.81792	0.0823915	0.949862	-4.47421
E9PLP8	NA	0.497321	23.2761	0.973781	0.338346	0.949862	-4.60637
P0CB38	PABPC4L	0.478941	21.8784	1.98553	0.0588525	0.949862	-4.42324
P09874	PARP1	0.471988	20.1615	2.30594	0.0288642	0.949862	-4.31613
O15522	NKX2-8	0.461404	23.3551	0.321035	0.753084	0.973201	-4.64246
Q12888	TP53BP1	0.442709	20.7436	1.34868	0.192862	0.949862	-4.55617
P28676	GCA	0.441672	23.3558	2.4806	0.019046	0.949862	-4.23467
Q6ZST2	NA	0.441596	19.9165	0.990187	0.346526	0.949862	-4.59559
P00742	F10	0.431956	23.355	1.77021	0.0870138	0.949862	-4.43752
Q9H7T0	CATSPERB	0.430593	23.7336	1.04049	0.306552	0.949862	-4.59622
Q8IZD2	KMT2E	0.407814	27.0069	1.32288	0.196026	0.949862	-4.54248
Q9P225	DNAH2	0.40375	21.1027	1.42374	0.164999	0.949862	-4.52079
P16284	PECAM1	0.401497	25.2194	1.35625	0.185295	0.949862	-4.53544
A0A590UJ40	MYO6	0.395493	21.7698	0.71392	0.485861	0.949862	-4.61333
P08133	ANXA6	0.394951	25.2105	1.89128	0.0684283	0.949862	-4.4056
Q92619	ARHGAP45	0.393994	21.5439	1.2894	0.207609	0.949862	-4.55113
P04899	GNAI2	0.390474	24.5152	2.12779	0.0418182	0.949862	-4.33975
Q9NQ75	CASS4	0.376355	21.3025	0.745332	0.464941	0.949862	-4.62115
P55160	NCKAP1L	0.374598	21.3781	1.15937	0.255592	0.949862	-4.57491
Q9Y4D1	DAAM1	0.371873	21.6536	0.774307	0.444902	0.949862	-4.63647
P05156	CFI	0.366629	25.5878	1.36835	0.181521	0.949862	-4.53285
A0A494C0J7	TGM3	0.365578	23.4787	1.11357	0.274442	0.949862	-4.58335
Q15286	RAB35	0.364006	21.8907	1.72788	0.0944516	0.949862	-4.44836
A0A669KBC9	NA	0.357915	21.3366	0.659936	0.515981	0.949862	-4.63325
P05107	ITGB2	0.355727	24.7692	1.14439	0.261648	0.949862	-4.5777
Q9UBQ6	EXTL2	0.355415	21.6278	1.01469	0.318492	0.949862	-4.60058
A0A3B3ISJ8	NA	0.354965	22.5874	0.55289	0.596339	0.955609	-4.61525
Q16181	SEPTIN7	0.351803	24.8677	1.0117	0.319894	0.949862	-4.60108
P23467	PTPRB	0.34993	21.3082	1.38511	0.17639	0.949862	-4.52924
Q9Y3S1	WNK2	0.347454	19.2709	0.802756	0.438334	0.949862	-4.60569
P04432	NA	0.347091	25.3158	0.85512	0.399367	0.949862	-4.62538
Q8NEE8	TTC16	0.345196	20.9334	0.607556	0.553534	0.949862	-4.61372
Q12955	ANK3	0.345011	21.6948	0.700877	0.488864	0.949862	-4.64566
Q6DHV7	MAPDA	0.344033	21.381	1.03443	0.31027	0.949862	-4.59597
P35579	MYH9	0.334939	26.3272	1.42581	0.164405	0.949862	-4.52033
P13716	ALAD	0.32642	23.2994	1.13644	0.264909	0.949862	-4.57917
P25705	ATP5F1A	0.326357	22.4978	0.570953	0.5725	0.949862	-4.65654
Q09666	AHNAK	0.325283	23.1046	1.44984	0.157636	0.949862	-4.51497
Q5VVX9	UBE2U	0.324098	19.1872	0.799512	0.44344	0.949862	-4.60727
P16452	EPB42	0.32399	28.2923	1.3915	0.174464	0.949862	-4.52785
O75460	ERN1	0.323292	24.0233	1.7977	0.0824537	0.949862	-4.43039
P34932	HSPA4	0.322888	27.5392	0.995704	0.32748	0.949862	-4.60373
P61626	LYZ	0.317758	25.409	2.09002	0.0453289	0.949862	-4.35055
P01009	SERPINA1	0.317106	30.8395	1.54828	0.132201	0.949862	-4.49234
O15143	ARPC1B	0.312048	25.9369	2.11663	0.04283	0.949862	-4.34295
Q9H0A0	NAT10	0.310361	22.7357	1.36217	0.183799	0.949862	-4.53429
A0A7P0TAE9	CANX	0.308028	24.0319	1.49561	0.145362	0.949862	-4.50459
P01602	NA	0.305876	23.8858	1.37844	0.178419	0.949862	-4.53068
Q7Z569	BRAP	0.304618	32.385	1.68571	0.102388	0.949862	-4.45898
P01861	NA	0.303144	29.5635	1.09172	0.283778	0.949862	-4.58727
G3V218	NA	0.302634	23.56	1.15516	0.257283	0.949862	-4.57569
P12111	COL6A3	0.299942	23.6411	1.36425	0.182791	0.949862	-4.53373
E9PCX5	TMEM161B	0.291024	26.1967	1.46503	0.153475	0.949862	-4.51155
P01833	PIGR	0.290514	24.6779	1.14291	0.262252	0.949862	-4.57797
Q96Q05	TRAPPC9	0.288056	23.2404	1.78686	0.0842268	0.949862	-4.43321
P62330	ARF6	0.28732	19.5832	0.643749	0.529124	0.949862	-4.62069
P46100	ATRX	0.284608	25.9902	0.985833	0.332221	0.949862	-4.60534
Q13237	PRKG2	0.280683	21.0907	0.814347	0.428581	0.949862	-4.60676
P37837	TALDO1	0.279708	24.0014	1.71811	0.096243	0.949862	-4.45083
P22234	PAICS	0.279176	21.9296	1.50194	0.143727	0.949862	-4.50313
Q8TDC3	BRSK1	0.275988	22.6028	1.39999	0.171931	0.949862	-4.526
P21333	FLNA	0.275863	29.5532	0.824537	0.416242	0.949862	-4.6297
Q86YV5	PRAG1	0.273599	29.9162	1.15083	0.260066	0.949862	-4.57803
P18428	LBP	0.266669	26.5771	1.27323	0.212866	0.949862	-4.55269
O00194	RAB27B	0.265198	22.8198	0.688211	0.496876	0.949862	-4.64446
P01137	TGFB1	0.26209	21.9682	1.45902	0.15511	0.949862	-4.51291
Q8IZT6	ASPM	0.260956	23.2151	0.575555	0.569275	0.949862	-4.65935
Q96JM2	ZNF462	0.256511	26.1202	0.593749	0.5572	0.949862	-4.65752
Q7Z7G8	VPS13B	0.252943	20.9471	0.488018	0.641464	0.973201	-4.6148
H7C4N5	NA	0.252375	26.8909	1.06485	0.295569	0.949862	-4.59201
P12821	ACE	0.24878	25.6301	2.08887	0.0454402	0.949862	-4.35088
K7ER74	NA	0.243714	29.6423	0.806043	0.426659	0.949862	-4.63224
A0A024R571	EHD1	0.239738	24.8229	0.750718	0.458761	0.949862	-4.63952
Q96P63	SERPINB12	0.235579	23.1543	1.19815	0.240384	0.949862	-4.56753
Q96JI7	SPG11	0.23493	23.6136	0.578557	0.568383	0.949862	-4.64955
P55056	APOC4	0.232501	24.4219	1.03735	0.307988	0.949862	-4.59675
I3L4M2	NA	0.230806	26.0203	1.12467	0.269784	0.949862	-4.58133
A0A8V8TP51	PTPRJ	0.225144	27.9135	1.33823	0.191033	0.949862	-4.53926
P10644	PRKAR1A	0.223599	24.288	0.769653	0.447616	0.949862	-4.63708
A0A0G2JSC0	NA	0.223154	22.4385	0.606222	0.549159	0.949862	-4.65313
P61225	RAP2B	0.221007	29.5852	0.709095	0.483824	0.949862	-4.64468
O75116	ROCK2	0.219998	22.4081	0.942736	0.353462	0.949862	-4.61223
P12814	ACTN1	0.219987	26.8198	0.642055	0.525789	0.949862	-4.6524
P48681	NES	0.218564	21.4651	0.638193	0.528265	0.949862	-4.65283
O94919	ENDOD1	0.217533	23.0653	0.483394	0.63238	0.973201	-4.66776
Q8N9W8	GARIN2	0.217397	29.3305	0.818723	0.4195	0.949862	-4.6305
P48643	CCT5	0.214854	22.5898	0.948389	0.350626	0.949862	-4.61134
Q9UHG3	PCYOX1	0.213912	25.3834	0.918839	0.365622	0.949862	-4.61593
O43707	ACTN4	0.21076	24.7988	1.02285	0.314682	0.949862	-4.59921
P00451	F8	0.21076	23.1023	0.814242	0.422021	0.949862	-4.63112
A0A7P0T7G7	QRICH2	0.210145	21.7249	0.86733	0.392995	0.949862	-4.62196
A0A087X1N8	SERPINB6	0.206003	19.2205	0.577417	0.568918	0.949862	-4.64599
P11597	CETP	0.205575	24.7477	1.02212	0.315019	0.949862	-4.59933
P36955	SERPINF1	0.204339	27.7409	1.56448	0.128355	0.949862	-4.48851
P30740	SERPINB1	0.201429	27.0624	1.14791	0.260216	0.949862	-4.57704
P01857	NA	0.199475	31.1791	0.890299	0.380499	0.949862	-4.62024
Q52LR7	EPC2	0.194999	16.2634	0.927631	0.367782	0.949862	-4.60637
P02549	SPTA1	0.191332	29.9872	0.926459	0.361715	0.949862	-4.61476
P01591	JCHAIN	0.188809	26.2932	1.05371	0.300557	0.949862	-4.59394
B1AP13	CD55	0.18619	21.9879	0.700802	0.48891	0.949862	-4.64567
P01619	NA	0.183358	28.6282	1.25257	0.220189	0.949862	-4.55685
P61160	ACTR2	0.182361	24.975	1.23596	0.226213	0.949862	-4.56015
P11215	ITGAM	0.181874	24.3466	0.846455	0.404104	0.949862	-4.62662
P01834	NA	0.18169	31.0103	0.774773	0.444631	0.949862	-4.63641
Q7Z7B1	PIGW	0.181215	22.2657	0.305963	0.769138	0.973201	-4.61891
Q99536	VAT1	0.17826	27.6851	0.950313	0.349664	0.949862	-4.61104
P02765	AHSG	0.177211	28.0232	1.02178	0.315179	0.949862	-4.59939
A0A4W8ZXM2	NA	0.177177	27.6985	0.831943	0.412116	0.949862	-4.62867
P55209	NAP1L1	0.17447	21.0555	0.32882	0.744611	0.973201	-4.67866
Q9P2D6	FAM135A	0.17441	21.4828	0.564189	0.577032	0.949862	-4.65717
Q13867	BLMH	0.174397	26.0139	1.25563	0.219089	0.949862	-4.55624
P55786	NPEPPS	0.171372	26.4397	0.302668	0.764264	0.973201	-4.6801
Q99460	PSMD1	0.170733	25.3614	0.514192	0.610943	0.971051	-4.66511
P07996	THBS1	0.16574	27.2659	1.00917	0.321086	0.949862	-4.6015
Q9BXS1	IDI2	0.164227	26.1856	0.122033	0.904543	0.986226	-4.64121
P26196	DDX6	0.159885	23.5554	0.357602	0.723184	0.973201	-4.67694
P50395	GDI2	0.159874	26.0184	0.81439	0.421938	0.949862	-4.6311
Q9NQC3	RTN4	0.158276	23.9117	0.771405	0.446594	0.949862	-4.63685
P04004	VTN	0.157746	28.7937	1.25184	0.220449	0.949862	-4.55699
P62937	PPIA	0.15634	25.2103	0.504879	0.617389	0.973201	-4.66593
Q9C0C9	UBE2O	0.155633	20.6486	0.283029	0.779128	0.973201	-4.6811
P07225	PROS1	0.150071	25.3924	0.558657	0.580606	0.949862	-4.661
P14618	PKM	0.149223	26.0721	0.606398	0.548883	0.949862	-4.65622
Q8NF91	SYNE1	0.147528	25.9984	0.844228	0.405327	0.949862	-4.62694
Q6PCB5	RSBN1L	0.145972	20.7653	0.780009	0.445783	0.949862	-4.61528
E9PIL2	ANKRD42	0.144164	22.0445	0.564155	0.576907	0.949862	-4.66046
P16157	ANK1	0.142293	29.1332	0.76369	0.451109	0.949862	-4.63786
Q9Y315	DERA	0.142144	21.0451	0.46297	0.646778	0.973201	-4.66943
Q5T4S7	UBR4	0.140835	25.3056	0.648487	0.521679	0.949862	-4.65169
P35611	ADD1	0.140716	24.6232	1.22985	0.228457	0.949862	-4.56136
P02749	APOH	0.138269	28.2568	1.01227	0.31963	0.949862	-4.60098
O75882	ATRN	0.137627	27.7114	0.669935	0.508102	0.949862	-4.64928
Q15019	SEPTIN2	0.135408	23.097	0.609408	0.546913	0.949862	-4.6559
A0A8I5KQ87	NA	0.134317	21.0423	0.583469	0.567448	0.949862	-4.62104
Q99698	LYST	0.131977	21.7889	0.734911	0.468188	0.949862	-4.64151
Q93084	ATP2A3	0.131631	25.8821	0.567728	0.574509	0.949862	-4.66012
O75923	DYSF	0.130441	27.7129	1.07402	0.29151	0.949862	-4.59041
P11171	EPB41	0.129425	25.8185	0.498729	0.621664	0.973201	-4.66646
P20810	CAST	0.127081	24.4347	0.414185	0.68173	0.973201	-4.67314
A0A075B6S2	NA	0.126358	27.9341	0.954412	0.34762	0.949862	-4.61039
P00747	PLG	0.124736	29.0106	0.946542	0.351551	0.949862	-4.61163
O00429	DNM1L	0.123924	22.3585	0.921107	0.364456	0.949862	-4.61559
P13671	C6	0.122994	25.9045	0.803226	0.428259	0.949862	-4.63262
P05090	APOD	0.122367	28.9376	0.506795	0.616061	0.973201	-4.66576
P39060	COL18A1	0.122233	22.1963	0.625404	0.536507	0.949862	-4.65421
P55072	VCP	0.120934	25.6025	0.851294	0.401454	0.949862	-4.62593
P01031	C5	0.120618	26.7971	0.611645	0.545451	0.949862	-4.65567
Q96DT5	DNAH11	0.118879	26.0009	0.650703	0.520268	0.949862	-4.65145
P68871	HBB	0.116073	32.1337	0.447134	0.658039	0.973201	-4.67068
O15511	ARPC5	0.111184	22.903	0.195735	0.846158	0.986226	-4.68476
A0A0J9YVU5	NA	0.110637	24.372	0.496269	0.623377	0.973201	-4.66667
P16671	CD36	0.110407	27.8435	0.58665	0.561895	0.949862	-4.65824
P60174	TPI1	0.10896	22.8029	0.761133	0.452611	0.949862	-4.63819
Q9UNW1	MINPP1	0.105132	22.7923	0.389479	0.699715	0.973201	-4.67487
P62258	YWHAE	0.10124	24.4794	0.221904	0.825916	0.984552	-4.6838
P02760	AMBP	0.100931	26.0835	0.955872	0.346894	0.949862	-4.61016
A0AAG2UUW0	APOB	0.0996628	24.3343	0.328044	0.745192	0.973201	-4.6787
P00338	LDHA	0.0966038	25.3393	0.536409	0.595693	0.955609	-4.66309
P40197	GP5	0.0926348	20.0032	0.460553	0.648492	0.973201	-4.66963
P00558	PGK1	0.0921198	25.2163	0.305923	0.761808	0.973201	-4.67993
Q8WVV4	POF1B	0.0907444	22.5151	0.078017	0.939151	0.986226	-4.63832
P46940	IQGAP1	0.0901468	24.1189	0.735623	0.467761	0.949862	-4.64142
A0A7P0Z4A8	ANTXR2	0.0887285	21.6074	0.288156	0.775239	0.973201	-4.68085
P01024	C3	0.0830262	30.1235	0.410493	0.684406	0.973201	-4.67341
P13987	CD59	0.0828678	25.0712	0.429103	0.670961	0.973201	-4.67205
P38606	ATP6V1A	0.079829	19.8481	0.317911	0.752789	0.973201	-4.67928
Q5VYV7	SLX4IP	0.0794156	28.0907	0.586854	0.56176	0.949862	-4.65822
Q92954	PRG4	0.0785512	27.6916	0.572937	0.571023	0.949862	-4.65961
A0A8Q3WL56	C8B	0.0780887	24.5488	0.383998	0.70373	0.973201	-4.67524
Q14141	SEPTIN6	0.0756419	28.233	0.616669	0.542177	0.949862	-4.65514
P30101	PDIA3	0.0751288	26.5985	0.337005	0.738496	0.973201	-4.67819
Q8WXH0	SYNE2	0.0738974	24.6046	0.256059	0.79968	0.973201	-4.68237
P20701	ITGAL	0.073071	25.2323	0.54068	0.592782	0.955609	-4.6627
A6NHR9	SMCHD1	0.0722014	22.4536	0.253552	0.801598	0.973201	-4.68249
P19367	HK1	0.070472	25.5903	0.613378	0.54432	0.949862	-4.65549
P49908	SELENOP	0.0690136	24.3663	0.367265	0.716039	0.973201	-4.67633
P20929	NEB	0.0688893	21.8706	0.33152	0.742592	0.973201	-4.67851
Q9H0U4	RAB1B	0.0658748	24.2808	0.250481	0.803949	0.973201	-4.68262
Q9UKN5	PRDM4	0.0596086	19.4035	0.201127	0.843385	0.986226	-4.63279
P28161	GSTM2	0.0571027	21.5564	0.338572	0.737327	0.973201	-4.67809
P02788	LTF	0.0560632	25.1324	0.1682	0.867572	0.986226	-4.68563
P52209	PGD	0.0559393	24.2196	0.342405	0.734471	0.973201	-4.67787
P02786	TFRC	0.0544652	24.8558	0.29548	0.769694	0.973201	-4.68048
P26038	MSN	0.0531497	27.4805	0.281654	0.780172	0.973201	-4.68117
P08473	MME	0.0516631	23.0652	0.167884	0.867819	0.986226	-4.68564
Q15746	MYLK	0.0515368	20.9666	0.0813071	0.935746	0.986226	-4.68753
Q9UBW5	BIN2	0.050078	24.3781	0.265192	0.792703	0.973201	-4.68196
Q9UHB7	AFF4	0.04808	20.7632	0.0717661	0.944017	0.986226	-4.63836
A0A2H4UKA7	PIEZO2	0.0475353	24.7037	0.409507	0.685122	0.973201	-4.67348
P12259	F5	0.0475124	30.1344	0.446804	0.658275	0.973201	-4.67071
Q68DQ2	CRYBG3	0.047146	21.8932	0.090546	0.932737	0.986226	-4.60843
A0A8J9C4H3	GOLGB1	0.0466301	21.9112	0.111502	0.912027	0.986226	-4.68258
Q96C24	SYTL4	0.0442503	24.2724	0.294913	0.770123	0.973201	-4.6805
Q14315	FLNC	0.0409099	22.783	0.202943	0.840672	0.986226	-4.67624
P30926	CHRNB4	0.0397853	22.4484	0.0356115	0.97192	0.988851	-4.67075
P02768	ALB	0.039778	33.0469	0.553008	0.584419	0.952115	-4.66154
Q96RS0	TGS1	0.0368468	21.31	0.138031	0.891788	0.986226	-4.65037
P07602	PSAP	0.0367603	21.9272	0.096777	0.923557	0.986226	-4.68729
Q03164	KMT2A	0.0329234	25.1048	0.205529	0.838568	0.986226	-4.68441
G3V1V0	NA	0.0321999	24.2413	0.100997	0.920235	0.986226	-4.68722
Q14692	BMS1	0.0319342	18.3248	0.139189	0.890887	0.986226	-4.65035
P48059	LIMS1	0.0316136	24.0003	0.0769959	0.939146	0.986226	-4.68759
O60610	DIAPH1	0.0287495	24.7082	0.141947	0.888086	0.986226	-4.68635
A0A087WZV0	PPIP5K2	0.0253484	21.7003	0.0732517	0.942135	0.986226	-4.67817
P08519	LPA	0.0202301	28.8656	0.0664513	0.947466	0.986226	-4.68773
P52943	CRIP2	0.0180215	20.9965	0.045894	0.963704	0.988851	-4.68793
Q04759	PRKCQ	0.0157671	29.7597	0.0828322	0.934544	0.986226	-4.68751
P55084	HADHB	0.0156985	22.5599	0.0871614	0.931131	0.986226	-4.68745
Q9UK55	SERPINA10	0.015222	24.3935	0.0592044	0.953188	0.988017	-4.68781
Q5SXM2	SNAPC4	0.0138296	23.2762	0.0349017	0.972393	0.988851	-4.68801
Q5CZC0	FSIP2	0.0129862	25.9227	0.0775309	0.938724	0.986226	-4.68759
Q15735	INPP5J	0.0120714	19.959	0.0150115	0.988227	0.993308	-4.63783
Q9NZM1	MYOF	0.0113729	23.9977	0.038423	0.969609	0.988851	-4.68799
K7EP06	RNMT	0.00964056	20.5423	0.0321126	0.974632	0.988851	-4.67489
Q9Y6N5	SQOR	0.00931119	20.6789	0.0149851	0.988148	0.993308	-4.68809
P01042	KNG1	0.000731146	26.9007	0.00288274	0.997719	0.997719	-4.68811
Q9ULV4	CORO1C	-0.00182229	22.1466	-0.00459424	0.996366	0.997719	-4.68363
Q4LDE5	SVEP1	-0.00812667	26.1075	-0.0234802	0.981425	0.991569	-4.68807
Q8IVF4	DNAH10	-0.00934812	29.3393	-0.0652795	0.948391	0.986226	-4.68774
Q99832	CCT7	-0.0133865	27.217	-0.0503013	0.960221	0.988017	-4.68789
P09382	LGALS1	-0.0166973	25.6044	-0.070083	0.9446	0.986226	-4.68768
Q8NDH2	LRTM3	-0.0182851	27.0346	-0.162018	0.872395	0.986226	-4.68581
A0A2R8Y5V8	NA	-0.0210281	19.9676	-0.0301079	0.976206	0.988851	-4.67948
Q86V25	VASH2	-0.0223454	19.8644	-0.0509711	0.960151	0.988017	-4.64365
O14986	PIP5K1B	-0.0224781	22.3838	-0.0725648	0.942641	0.986226	-4.68765
A0A0A0MS15	NA	-0.0227502	23.0859	-0.0982101	0.922429	0.986226	-4.68727
P02774	GC	-0.0278303	27.1168	-0.151182	0.880859	0.986226	-4.68611
P40227	CCT6A	-0.0288374	22.7823	-0.0531649	0.957958	0.988017	-4.68787
A0A087WY31	YTHDF3	-0.0289639	23.4058	-0.090782	0.928904	0.986226	-4.64152
P04114	APOB	-0.0315445	31.3046	-0.304559	0.762837	0.973201	-4.68
Q96KN2	CNDP1	-0.032577	23.065	-0.0991272	0.921707	0.986226	-4.68725
F2Z2J3	COA1	-0.036724	19.4838	-0.0719587	0.943867	0.986226	-4.6288
Q9NTJ5	SACM1L	-0.0371315	22.5756	-0.159459	0.874393	0.986226	-4.68589
P01718	NA	-0.0391525	29.5388	-0.195958	0.845985	0.986226	-4.68475
A0A0J9YX35	NA	-0.0520238	25.1905	-0.255346	0.800226	0.973201	-4.68241
Q9Y6U7	RNF215	-0.0541887	21.7897	-0.315414	0.754664	0.973201	-4.67941
P98160	HSPG2	-0.054991	28.691	-0.408636	0.685754	0.973201	-4.67354
P00738	HP	-0.0558184	30.343	-0.353017	0.726583	0.973201	-4.67722
P51553	IDH3G	-0.0627697	21.3523	-0.100662	0.922443	0.986226	-4.62861
Q15942	ZYX	-0.066001	23.3029	-0.23392	0.816661	0.979767	-4.68332
A0A2R8Y4R6	NA	-0.067675	20.5656	-0.155411	0.882001	0.986226	-4.6184
A0A1B0GUS7	UNC13B	-0.0699722	22.163	-0.230597	0.819396	0.979767	-4.6709
Q14247	CTTN	-0.0712947	20.9251	-0.0696886	0.94523	0.986226	-4.65268
Q8WVM7	STAG1	-0.0716021	19.294	-0.264452	0.796094	0.973201	-4.63156
Q07954	LRP1	-0.0717343	29.0567	-0.392622	0.697417	0.973201	-4.67465
O43242	PSMD3	-0.0742481	22.3234	-0.276925	0.783766	0.973201	-4.6814
P22303	ACHE	-0.0748663	21.0549	-0.102218	0.919274	0.986226	-4.6872
O00635	TRIM38	-0.0805219	18.0601	-0.281515	0.782281	0.973201	-4.63123
P26447	S100A4	-0.0811813	22.9858	-0.205259	0.838777	0.986226	-4.68442
Q8TBY8	PMFBP1	-0.0858392	21.7146	-0.319035	0.752023	0.973201	-4.67511
Q9BYX7	NA	-0.0876825	20.3688	-0.180934	0.858917	0.986226	-4.63081
A0A8Q3SIG1	LOC400499	-0.0888134	24.3055	-0.245838	0.807507	0.974492	-4.68282
A0A3B3IRV5	NA	-0.0900665	21.9618	-0.20615	0.838088	0.986226	-4.68439
P02751	FN1	-0.0928176	31.7037	-0.46362	0.646318	0.973201	-4.66938
Q13576	IQGAP2	-0.09329	28.4597	-0.436256	0.665823	0.973201	-4.67152
Q9ULL1	PLEKHG1	-0.0961804	20.0097	-0.390819	0.699172	0.973201	-4.65976
Q9BXF3	CECR2	-0.099665	19.5135	-0.168206	0.87239	0.986226	-4.6049
I3L2F4	NA	-0.100694	24.5085	-0.146798	0.885824	0.986226	-4.64269
O60229	KALRN	-0.101971	24.4902	-0.403816	0.689256	0.973201	-4.67388
A0A8I5KV60	TAF2	-0.103312	20.8176	-0.13031	0.899027	0.986226	-4.63782
Q02252	ALDH6A1	-0.103336	21.108	-0.386129	0.703188	0.973201	-4.65588
P50995	ANXA11	-0.105276	23.5342	-0.424064	0.674591	0.973201	-4.67243
P18433	PTPRA	-0.111718	20.3565	-0.121385	0.9043	0.986226	-4.67384
P25787	PSMA2	-0.113225	27.3224	-0.561954	0.578386	0.949862	-4.66068
P11277	SPTB	-0.113383	29.2717	-0.559737	0.579879	0.949862	-4.66089
Q01484	ANK2	-0.114722	25.0562	-0.742506	0.463644	0.949862	-4.64056
Q0VGE8	ZNF816	-0.117181	20.8922	-0.110295	0.91407	0.986226	-4.62132
O15050	TRANK1	-0.12448	24.8258	-0.374792	0.710492	0.973201	-4.67584
Q6UX06	OLFM4	-0.128339	21.7294	-0.283252	0.779028	0.973201	-4.67691
Q14C86	GAPVD1	-0.130169	21.6573	-0.258142	0.798087	0.973201	-4.68228
A0A8Q3SI33	C1QB	-0.131563	27.7351	-1.31779	0.197704	0.949862	-4.54354
Q99574	SERPINI1	-0.131688	23.2507	-0.490366	0.627498	0.973201	-4.66717
P01715	NA	-0.132009	25.9872	-0.539333	0.593699	0.955609	-4.66282
P29966	MARCKS	-0.133938	22.1317	-0.269136	0.789696	0.973201	-4.68177
Q04917	YWHAH	-0.135248	24.157	-0.745843	0.461656	0.949862	-4.64014
A0A0A0MRF6	NA	-0.150575	20.1551	-0.151391	0.88282	0.986226	-4.61848
E9PF88	NA	-0.150926	30.3193	-0.691683	0.494537	0.949862	-4.64675
P08779	KRT16	-0.154818	25.2792	-0.743376	0.463126	0.949862	-4.64045
Q92621	NUP205	-0.155558	19.779	-0.620706	0.542774	0.949862	-4.63618
Q06830	PRDX1	-0.166353	30.9892	-1.04182	0.305946	0.949862	-4.59599
Q8N392	ARHGAP18	-0.168397	27.0405	-0.628678	0.534391	0.949862	-4.65386
A8MT70	ZBBX	-0.172324	19.348	-0.401145	0.696324	0.973201	-4.6233
O14647	CHD2	-0.172545	26.8156	-0.656569	0.51654	0.949862	-4.65079
Q15075	EEA1	-0.179592	21.4811	-0.234382	0.818471	0.979767	-4.64104
P38646	HSPA9	-0.180682	20.9931	-0.375944	0.709839	0.973201	-4.6718
P02679	FGG	-0.182071	30.226	-0.31428	0.755518	0.973201	-4.67948
P20930	FLG	-0.18419	25.3654	-0.814278	0.422001	0.949862	-4.63112
O75891	ALDH1L1	-0.189596	20.3653	-0.489616	0.628283	0.973201	-4.65965
Q86UL8	MAGI2	-0.192785	26.3103	-0.179664	0.858643	0.986226	-4.68529
J3KNH0	KICS2	-0.19707	21.7498	-0.449178	0.658006	0.973201	-4.64151
O15117	FYB1	-0.199489	22.9899	-0.937812	0.355945	0.949862	-4.613
Q01459	CTBS	-0.208794	22.865	-0.330675	0.745606	0.973201	-4.63377
F8WAV3	NA	-0.209776	24.6143	-1.27341	0.2128	0.949862	-4.55265
P05089	ARG1	-0.210844	19.1926	-0.38198	0.705517	0.973201	-4.66385
O00602	FCN1	-0.220315	20.8734	-0.389877	0.699424	0.973201	-4.67484
P14625	HSP90B1	-0.224772	28.1471	-1.09018	0.284448	0.949862	-4.58755
G3V5Z7	NA	-0.227335	22.5799	-0.396404	0.694656	0.973201	-4.6744
Q9UL46	PSME2	-0.23915	20.8457	-0.679163	0.502321	0.949862	-4.64822
Q14204	DYNC1H1	-0.25494	19.1427	-0.275764	0.785779	0.973201	-4.65249
Q8IXL6	FAM20C	-0.254957	19.813	-0.430592	0.677425	0.973201	-4.62235
P00488	F13A1	-0.2576	28.3728	-0.562269	0.578174	0.949862	-4.66065
P02671	FGA	-0.258516	28.72	-0.365511	0.717334	0.973201	-4.67644
Q15084	PDIA6	-0.263857	23.0896	-0.925639	0.362134	0.949862	-4.61489
P78509	RELN	-0.275819	27.2954	-1.5393	0.134374	0.949862	-4.49445
P06727	APOA4	-0.281659	28.2182	-1.34951	0.187426	0.949862	-4.53687
Q08431	MFGE8	-0.289584	26.4959	-0.450961	0.65531	0.973201	-4.67038
Q5T1V6	DDX59	-0.292834	20.4303	-0.762622	0.454796	0.949862	-4.62048
Q9Y6R7	FCGBP	-0.296618	27.0271	-0.756036	0.455614	0.949862	-4.63884
O75409	H2AP	-0.300089	22.0444	-0.778854	0.443222	0.949862	-4.62945
P41240	CSK	-0.305969	24.9596	-1.00507	0.323023	0.949862	-4.60218
Q6UWF7	NXPE4	-0.316307	21.1261	-0.721885	0.487677	0.949862	-4.60442
O15123	ANGPT2	-0.318869	21.3035	-0.781636	0.447879	0.949862	-4.6084
Q8NBP0	TTC13	-0.319868	21.6775	-0.756502	0.459988	0.949862	-4.6185
A0A024R6N5	SERPINA1	-0.322556	26.5079	-0.267205	0.791232	0.973201	-4.67765
P35908	KRT2	-0.327696	28.2353	-1.50648	0.142564	0.949862	-4.50209
Q5T760	SRSF11	-0.350725	20.1755	-0.881985	0.393171	0.949862	-4.60924
Q14697	GANAB	-0.350767	21.603	-1.35246	0.186492	0.949862	-4.53625
P16234	PDGFRA	-0.351239	19.7135	-0.957629	0.359696	0.949862	-4.59813
Q6P2C0	WDR93	-0.357595	21.1299	-0.894354	0.402834	0.949862	-4.60106
Q17RS7	GEN1	-0.375016	19.2699	-1.05715	0.300339	0.949862	-4.5926
O95271	TNKS	-0.393381	22.9261	-0.671029	0.507596	0.949862	-4.64636
Q3T906	GNPTAB	-0.398352	20.4378	-1.03447	0.311002	0.949862	-4.59563
P14550	AKR1A1	-0.403082	21.5733	-0.76117	0.452589	0.949862	-4.63818
Q13217	DNAJC3	-0.404592	21.2158	-0.951675	0.349252	0.949862	-4.60974
Q8WZ42	TTN	-0.405012	26.9325	-0.364098	0.718378	0.973201	-4.67653
P46459	NSF	-0.405133	19.8698	-0.348727	0.731693	0.973201	-4.64462
H0YBM7	NA	-0.41911	20.3433	-1.14517	0.270638	0.949862	-4.58427
Q9UNF0	PACSIN2	-0.429763	20.3596	-0.683157	0.500016	0.949862	-4.64502
Q16099	GRIK4	-0.436085	22.1588	-0.658413	0.524391	0.949862	-4.6226
Q8N568	DCLK2	-0.461707	20.2659	-0.493358	0.631875	0.973201	-4.60793
P62805	H4C9	-0.504129	24.7844	-0.973996	0.337967	0.949862	-4.60726
Q08830	FGL1	-0.527205	21.7518	-0.599056	0.553702	0.949862	-4.65698
O75695	RP2	-0.529352	25.1291	-2.17626	0.0376687	0.949862	-4.32575
Q16401	PSMD5	-0.537327	20.0484	-1.48484	0.152073	0.949862	-4.53439
Q702N8	XIRP1	-0.54793	21.5283	-1.15635	0.278853	0.949862	-4.58536
P53990	IST1	-0.566449	19.0632	-1.07794	0.291135	0.949862	-4.58946
Q5JR59	MTUS2	-0.56762	18.5811	-1.48434	0.164508	0.949862	-4.56281
Q8IYI6	EXOC8	-0.579802	18.6665	-1.28345	0.224504	0.949862	-4.57748
P51813	BMX	-0.585632	21.3901	-1.06671	0.312349	0.949862	-4.59162
P01266	TG	-0.60284	21.8822	-1.16798	0.274377	0.949862	-4.5845
Q8N2M8	CLASRP	-0.612201	21.8412	-1.48398	0.1523	0.949862	-4.53037
E9PGZ1	CALD1	-0.710251	18.5049	-1.04784	0.360875	0.949862	-4.59426
Q9UK61	TASOR	-0.775478	19.6156	-0.991274	0.371378	0.949862	-4.59552
Q9BXN1	ASPN	-0.850448	20.4325	-1.31264	0.233472	0.949862	-4.58765
Q14847	LASP1	-0.885681	19.8974	-1.42698	0.165697	0.949862	-4.52955
A0A0C4DGV8	SEMA3B	-0.959984	20.635	-1.60419	0.138183	0.949862	-4.55908
A0PK00	TMEM120B	-1.16075	24.0335	-1.49992	0.165973	0.949862	-4.55417
P41229	KDM5C	-1.17168	25.459	-1.48392	0.178372	0.949862	-4.5653
Q8N4W9	ZNF808	-1.21705	20.4139	-2.03566	0.0783274	0.949862	-4.52863
A0A8Q3WMM5	NA	-1.28081	23.5988	-0.546124	0.600756	0.958757	-4.61833
Q9UBY8	CLN8	-1.28299	19.9667	-2.75309	0.0212229	0.949862	-4.4883
A0A0U1RQK4	ADPRHL1	-1.34282	21.0937	-1.43196	0.169733	0.949862	-4.54749
Q9UQ52	CNTN6	-1.4885	21.3831	-1.0147	0.329425	0.949862	-4.59586
Q569K6	CCDC157	-1.62317	22.0041	-1.50481	0.187077	0.949862	-4.57439
Q9BYE2	TMPRSS13	-1.64001	20.4149	-2.60708	0.0372308	0.949862	-4.521
Q9UQB3	CTNND2	-2.35226	22.4	-2.25288	0.0414242	0.949862	-4.47367
A0A669KBG8	GBF1	NA	21.1898	NA	NA	NA	NA
D6RCM8	NA	NA	21.8186	NA	NA	NA	NA
H0YNS9	NA	NA	20.6048	NA	NA	NA	NA
Q02846	GUCY2D	NA	19.7462	NA	NA	NA	NA
Q5VWZ2	LYPLAL1	NA	22.1014	NA	NA	NA	NA
Q8N3A8	PARP8	NA	19.2651	NA	NA	NA	NA

### Sheet: BaseHubDE Met~Cr-EVPr (FDR<0.1)
Table S12. Significant Correlations among Baseline hub metabolites and Crotonylated EV Proteins [abs(r) > 0.4, P < 0.05, FDR < 0.1]
Serum_Metabolite	EV_Protein_UNIPROT	EV_Protein_SYMBOL	cor	P.value	FDR		Serum DE & Hub Metabolites (166 unique with abs(r) > 0.4, P < 0.05, FDR < 0.1)		Crotonyl-EVPr (189 unique with abs(r) > 0.4, P < 0.05, FDR < 0.1)
DPPP	Q14008	CKAP5	0.780256	3.68948e-07	4.82092e-05		DPPP		CKAP5
DPPP	P08133	ANXA6	0.687566	2.6946e-05	0.00222316		Pro Thr Ala Pro		ANXA6
Pro Thr Ala Pro	P04004	VTN	-0.685695	2.89135e-05	0.00378767		5ÃŽÂ±-Pregnane-3ÃŽÂ±,20ÃŽÂ±-diol		VTN
5ÃŽÂ±-Pregnane-3ÃŽÂ±,20ÃŽÂ±-diol	Q8NEE8	TTC16	0.875001	4.18464e-05	0.00389171		11-hydroxy-tetradecanoic acid		TTC16
11-hydroxy-tetradecanoic acid	Q14008	CKAP5	0.673037	4.5964e-05	0.00600596		Galactonic acid		NSF
Galactonic acid	P46459	NSF	0.818133	5.98816e-05	0.00596474		.beta.-D-Glucose		C1QB
.beta.-D-Glucose	A0A8Q3SI33	C1QB	-0.661063	6.98612e-05	0.00915182		Leu Trp Leu		KIF11
Leu Trp Leu	P04004	VTN	-0.652564	9.3007e-05	0.00623299		D-Glucosamine		DERA
DPPP	P52732	KIF11	0.655937	0.000111945	0.00366621		5-Hydroxy-L-tryptophan		NA
5ÃŽÂ±-Pregnane-3ÃŽÂ±,20ÃŽÂ±-diol	Q14008	CKAP5	0.646233	0.00011446	0.0149561		D-Glucosaminic acid		DNAH2
D-Glucosamine	Q9Y315	DERA	0.644651	0.000120464	0.00289985		DGDG(10:0/6:0)		MS4A14
5-Hydroxy-L-tryptophan	C9JB85	NA	-0.906047	0.000121909	0.00420032		Agmatine		GANAB
D-Glucosaminic acid	Q9P225	DNAH2	0.638095	0.000148447	0.00287867		Asp Asn Gly Asp		PRPF6
DGDG(10:0/6:0)	A0A0A0MS57	MS4A14	-0.999849	0.000151435	0.00268597		Asp His Gly		PRR35
Agmatine	Q14697	GANAB	-0.6363	0.000157051	0.0029391		6-Hydroxyl-1,6-dihydropurine ribonucleoside		IDI2
Asp Asn Gly Asp	P04004	VTN	-0.635068	0.000163212	0.00851288		N1,N5,N10,N14-Tetra-trans-p-coumaroylspermine		TG
D-Glucosaminic acid	O94906	PRPF6	0.893599	0.000209485	0.00868198		Asn-Phe-OH		APOB
5-Hydroxy-L-tryptophan	A0A494C028	NA	0.89349	0.000210423	0.00991619		1-octadecyl-heptadecanoate		PRAG1
Asp His Gly	P46459	NSF	-0.779894	0.000222364	0.0122755		DG(20:3/11:0/0:0)		MAPDA
6-Hydroxyl-1,6-dihydropurine ribonucleoside	P0CG20	PRR35	-0.720795	0.000227625	0.0147197		(S)-5-Hydroxymethyl-2[5H]-furanone		PRKG2
N1,N5,N10,N14-Tetra-trans-p-coumaroylspermine	Q9BXS1	IDI2	0.813009	0.000228604	0.021946		10-keto palmitic acid		CASS4
Galactonic acid	P04004	VTN	-0.623338	0.000233511	0.00851288		cis-13-Eicosenoic acid		ARPC1B
Asn-Phe-OH	P04004	VTN	-0.623198	0.000234495	0.00851288		L-Formylkynurenine		ALDH6A1
1-octadecyl-heptadecanoate	Q14008	CKAP5	0.622066	0.000242556	0.031694		trans-Hexadec-2-enoyl carnitine		TMEM161B
DG(20:3/11:0/0:0)	Q14697	GANAB	-0.618035	0.000273281	0.00413074		Indole-7-carboxaldehyde		YWHAH
(S)-5-Hydroxymethyl-2[5H]-furanone	A0A8Q3SI33	C1QB	-0.616779	0.000283533	0.0278571		L-(+)-Lactic acid		ACTR2
10-keto palmitic acid	P01266	TG	0.950678	0.000288977	0.0123615		N,N-Dimethylsphingosine		PPIP5K2
cis-13-Eicosenoic acid	A0A8V8TNK4	NA	-0.69923	0.000293413	0.0141407		Nitrotyrosine		KICS2
Asn-Phe-OH	P0CG20	PRR35	-0.711293	0.000300132	0.0194085		2R-hydroxy-pentadecanoic acid		CSK
L-Formylkynurenine	A0A494C028	NA	0.884114	0.000303308	0.0142934		N-Methylputrescine		BLMH
N1,N5,N10,N14-Tetra-trans-p-coumaroylspermine	P52732	KIF11	0.622904	0.000307386	0.00671126		Sedoheptulose		PLSCR5
trans-Hexadec-2-enoyl carnitine	A0AAG2UUW0	APOB	0.6117	0.000328552	0.0215202		PE-Cer(d16:2(4E,6E)/18:0)		GNAI3
Indole-7-carboxaldehyde	Q86YV5	PRAG1	-0.635791	0.000365203	0.0030455		Sucrose		ADPRHL1
L-(+)-Lactic acid	A0A8Q3SI33	C1QB	-0.605497	0.000392014	0.0385154		Methylsuccinic acid		ARHGAP45
N,N-Dimethylsphingosine	Q6DHV7	MAPDA	-0.63305	0.000394205	0.0347018		Linoleic acid		DNAJC3
Nitrotyrosine	Q13237	PRKG2	0.794548	0.000401941	0.0249873		Brunfelsamidine		STAG1
2R-hydroxy-pentadecanoic acid	Q14008	CKAP5	0.604245	0.000406067	0.0530595		3-Dehydroshikimic acid		GP5
N,N-Dimethylsphingosine	Q9NQ75	CASS4	-0.713615	0.000410724	0.0198688		16E-octadecenoic acid		CCDC157
N-Methylputrescine	Q14697	GANAB	-0.602389	0.000427708	0.00509361		2,5-dibutylpyrrolidine		PDGFRA
Sedoheptulose	P0CG20	PRR35	-0.698111	0.00043296	0.0247553		cis-5-Tetradecenoylcarnitine		GC
PE-Cer(d16:2(4E,6E)/18:0)	Q14697	GANAB	-0.601016	0.000444362	0.0051363		PC(14:0/0:0)		SERPINA1
Sucrose	O15143	ARPC1B	0.600439	0.000451532	0.00988292		D-(-)-Lactic acid		STIP1
cis-13-Eicosenoic acid	Q9P225	DNAH2	-0.599923	0.000458027	0.00466665		(S)-Piperidine-2-carboxamide		YARS2
cis-13-Eicosenoic acid	A0A2R8Y5V8	NA	0.624249	0.000501433	0.00213654		trans-Glutaconic acid		CD8A
Indole-7-carboxaldehyde	Q13237	PRKG2	0.785872	0.000514201	0.0319661		3-Hydroxy-2-butanone		PIGR
Methylsuccinic acid	Q9NQ75	CASS4	0.704346	0.000526747	0.0226501		C-8 Ceramide		AHSG
Linoleic acid	Q02252	ALDH6A1	0.677541	0.00053162	0.013156		PS(17:0/17:0)		H2AP
PE-Cer(d16:2(4E,6E)/18:0)	E9PCX5	TMEM161B	0.594362	0.00053345	0.0210383		Ile Val Trp Val		CRYBG3
Brunfelsamidine	Q86YV5	PRAG1	-0.621864	0.000534558	0.00388049		Galactosamine		QRICH2
5-Hydroxy-L-tryptophan	A0A3B3ISJ8	NA	-0.938655	0.000550909	0.0104122		Acetoacetic acid		NES
6-Hydroxyl-1,6-dihydropurine ribonucleoside	Q04917	YWHAH	-0.592864	0.000555557	0.0272223		Gly Asp Asp Asp		TALDO1
3-Dehydroshikimic acid	Q9NQ75	CASS4	0.701894	0.000561709	0.0241361		25-acetoxy-ergosta-3beta,5alpha,6beta-triol		CTNND2
16E-octadecenoic acid	Q02252	ALDH6A1	0.675211	0.000565044	0.013156		2(5H)-Furanone		MSN
2,5-dibutylpyrrolidine	Q8NEE8	TTC16	0.801515	0.000567021	0.0527329		2-heptadecylenic acid		SEMA3B
cis-5-Tetradecenoylcarnitine	A0AAG2UUW0	APOB	0.591738	0.000572693	0.0321526		Adenosine		ACTN1
Indole-7-carboxaldehyde	Q6DHV7	MAPDA	-0.618744	0.000580757	0.0379428		3alpha-Hydroxy-2alpha-methyl-5alpha-androstan-17-one		KRT2
6-Hydroxyl-1,6-dihydropurine ribonucleoside	P04004	VTN	-0.591177	0.000581405	0.0127823		Desmethylketamine		FLG
PC(14:0/0:0)	Q86YV5	PRAG1	-0.61801	0.000592128	0.00422026		L-Malic acid		PSMD3
D-(-)-Lactic acid	Q6ZST2	NA	0.888046	0.000599183	0.0241671		1-O-Sinapoylglucose		GOLGB1
Sedoheptulose	P04004	VTN	-0.589312	0.000611198	0.0127823		L-Alanine		AFF4
5-Hydroxy-L-tryptophan	P61160	ACTR2	-0.5888	0.000619605	0.00658121		Butoxyacetic acid		EHD1
1-octadecyl-heptadecanoate	Q04917	YWHAH	0.588632	0.000622396	0.029773		Sucralose		COL6A3
11-hydroxy-tetradecanoic acid	P08133	ANXA6	0.588472	0.000625047	0.017546		5-Acetylamino-6-amino-3-methyluracil		MFGE8
(S)-Piperidine-2-carboxamide	Q14697	GANAB	-0.588057	0.000632004	0.00595993		Gly Val Glu Cys		SPTB
trans-Glutaconic acid	P01619	NA	0.587886	0.000634875	0.00257223		Sphingosylphosphoryl choline		GPR158
3-Hydroxy-2-butanone	A0A3B3ISJ8	NA	-0.935616	0.000635421	0.0120095		15-deoxy-ÃŽÂ´-12,14-PGJ2-d4		MARCKS
Asp Asn Gly Asp	P0CG20	PRR35	-0.682659	0.000649847	0.0315176		Tetrahydrodeoxycortisol		PSME2
D-Glucosamine	A0A087WZV0	PPIP5K2	0.604517	0.000656384	0.00366787		S-Cysteinosuccinic acid		SYNE2
Asp His Gly	P04004	VTN	0.586169	0.000664467	0.013744		4-amino-4-cyano-butanoic acid		GAPVD1
C-8 Ceramide	J3KNH0	KICS2	-0.681383	0.000671292	0.00494432		3-Aminoadipic acid		DYSF
PS(17:0/17:0)	Q14697	GANAB	0.585676	0.000673181	0.00595993		L-Glyceric acid		CRISPLD2
Asp Asn Gly Asp	Q04917	YWHAH	-0.585431	0.000677537	0.029773		methyl 15-hydroperoxy-9Z,12Z,16E-octadecatrienoate		DNAH11
Ile Val Trp Val	Q14697	GANAB	-0.584794	0.00068902	0.00595993		AFMK		GARIN2
Galactosamine	P41240	CSK	-0.584332	0.000697442	0.077248		N-Cyclohexanecarbonylpentadecylamine		PDIA6
2R-hydroxy-pentadecanoic acid	Q13867	BLMH	0.584272	0.000698536	0.0528344		Crotonic acid		CATSPERB
Acetoacetic acid	A0A8Q3SI33	C1QB	-0.584269	0.000698603	0.048246		cis-11-Eicosenoic acid		BMX
Nitrotyrosine	A0PG75	PLSCR5	0.999999	0.000703361	0.00952468		3S,4-dihydroxy-butyric acid		IQGAP2
Gly Asp Asp Asp	P0CG20	PRR35	-0.679183	0.000709687	0.0331587		DL-a-Hydroxybutyric acid		CCDC149
cis-13-Eicosenoic acid	P08754	GNAI3	-0.583661	0.000709849	0.00807504		Ala His Gln Gln		F13A1
cis-13-Eicosenoic acid	A0A0U1RQK4	ADPRHL1	0.722233	0.000712127	0.0210899		docosapentaenoic acid		PRKCQ
D-Glucosamine	Q92619	ARHGAP45	0.59169	0.000722887	0.00728447		L-Prolinamide		PSMD5
25-acetoxy-ergosta-3beta,5alpha,6beta-triol	Q14697	GANAB	0.582642	0.000729037	0.00595993		Heptadecanoic acid		SLC25A19
cis-13-Eicosenoic acid	P01857	NA	-0.582607	0.000729707	0.00237004		Geniposidic acid		XIRP1
trans-Glutaconic acid	P61160	ACTR2	0.582493	0.000731886	0.0074731		Glyoxylic acid		GCA
2(5H)-Furanone	Q9Y315	DERA	0.580961	0.000761724	0.00708127		5,7-Dimethoxycoumarin		SPTA1
Pro Thr Ala Pro	P46459	NSF	0.73541	0.000767808	0.0185234		Artonin K		TPP2
2-heptadecylenic acid	Q13217	DNAJC3	0.589293	0.000769201	0.038778		Citric acid		CCT5
Gly Asp Asp Asp	P04004	VTN	-0.580133	0.000778271	0.0160979		5a-androstane		ARID5B
trans-Glutaconic acid	P41240	CSK	-0.580031	0.000780332	0.077248		Cellulose, microcrystalline		TTC13
Adenosine	Q8WVM7	STAG1	0.832148	0.000785883	0.0293134		Phosphatidyl glycerol		ATP2A3
3alpha-Hydroxy-2alpha-methyl-5alpha-androstan-17-one	P40197	GP5	-0.578999	0.000801467	0.0138392		Metformin		F10
Pro Thr Ala Pro	O94906	PRPF6	-0.854411	0.000809868	0.0274619		Glyceric acid		CECR2
Desmethylketamine	Q9Y315	DERA	0.578466	0.000812568	0.00713392		L-Xylulose		COL18A1
cis-13-Eicosenoic acid	A0A0B4J2D9	NA	-0.578046	0.000821429	0.0161411		Tyr Ser Thr		TTN
.beta.-D-Glucose	Q8NEE8	TTC16	0.787394	0.000828732	0.0770721		3-O-Feruloylquinic acid		PARP1
L-Malic acid	A0A8Q3SI33	C1QB	-0.577619	0.000830498	0.048246		DG(15:0/18:0/0:0)		ENDOD1
1-O-Sinapoylglucose	Q9Y315	DERA	0.57719	0.000839712	0.00733348		His Asp		LYST
Brunfelsamidine	P01857	NA	-0.57706	0.000842522	0.00271403		D-Arabinose		KMT2A
Asp His Gly	Q569K6	CCDC157	-0.975901	0.000864117	0.0161453		N-Formiminoglycine		IQGAP1
5ÃŽÂ±-Pregnane-3ÃŽÂ±,20ÃŽÂ±-diol	P52732	KIF11	0.584565	0.000868222	0.0144081		1,5-Anhydro-4-deoxy-D-glycero-hex-3-en-2-ulose		MYH9
L-Alanine	P16234	PDGFRA	-0.851615	0.000878514	0.0405214		18R-Resolvin E3		ROCK2
L-(+)-Lactic acid	O15143	ARPC1B	0.575308	0.000881203	0.0133197		17beta-Acetamidoandrost-4-en-3-one		MAGI2
Butoxyacetic acid	Q13237	PRKG2	0.764901	0.000893478	0.0555445		2-Dehydro-D-glucose		NACA
2R-hydroxy-pentadecanoic acid	P02774	GC	0.574353	0.000902927	0.0591417		PG(20:0/22:6(4Z,7Z,10Z,13Z,16Z,19Z))		DYNC1H1
Pro Thr Ala Pro	P01009	SERPINA1	-0.57403	0.000910387	0.00310323		N-Palmitoyldopamine		ANK3
Sucralose	Q14697	GANAB	0.573177	0.000930317	0.00674339		4-hexyl-decanoic acid		FCN1
5-Acetylamino-6-amino-3-methyluracil	Q9Y315	DERA	0.571855	0.000961985	0.00817945		DG(15:0/18:2(9Z,12Z)/0:0)		LRP1
Gly Val Glu Cys	P31948	STIP1	0.571773	0.000963974	0.0210468		2-Keto-D-gluconic acid		PRKAR1A
D-Glucosaminic acid	P08754	GNAI3	0.571533	0.000969854	0.0105259		cis- and trans-5-Ethyl-4-methyl-2-(2-butyl)-thiazoline		UBR4
D-Glucosaminic acid	Q86YV5	PRAG1	0.598635	0.000971064	0.00551677		Ala Asp Gly Gly		CFI
Sphingosylphosphoryl choline	Q86YV5	PRAG1	0.59839	0.000976974	0.00555034		2-tetradecenoic acid		NUP205
15-deoxy-ÃŽÂ´-12,14-PGJ2-d4	Q02252	ALDH6A1	0.653124	0.00098225	0.0157245		trans-8-elaidic acid		MYOF
Tetrahydrodeoxycortisol	A0AAG2UUW0	APOB	0.57039	0.000998172	0.0512573		2alpha-Methyl-5alpha-androstane-3alpha,17beta-diol		PKM
Leu Trp Leu	Q9Y2Z4	YARS2	-0.628581	0.00100312	0.0347452		7(S),17(S)-Dihydroxy-8(E),10(Z),13(Z),15(E),19(Z)-docosapentaenoic Acid		SERPINB1
1-octadecyl-heptadecanoate	Q13237	PRKG2	-0.759653	0.00101721	0.0632363		Val Phe Gly Ala		SEPTIN7
PC(14:0/0:0)	P01732	CD8A	0.924354	0.00102173	0.0408691		17beta-Hydroxy-4alpha-methyl-5alpha-androstan-3-one		RAB35
S-Cysteinosuccinic acid	Q9Y315	DERA	0.568688	0.0010417	0.00824444		PC(12:0/18:1(9Z))		PDIA3
L-Alanine	E9PCX5	TMEM161B	0.568555	0.00104518	0.0342297		Guanosine		FYB1
11-hydroxy-tetradecanoic acid	Q13867	BLMH	0.568536	0.00104569	0.0683181		1-Methyl-L-tryptophan		ADD1
cis-13-Eicosenoic acid	P01834	NA	-0.567865	0.00106334	0.00376481		2-Methylguanosine		TMPRSS13
4-amino-4-cyano-butanoic acid	Q9NQ75	CASS4	0.675807	0.00107315	0.0377553		3,9,15-Docosatriynoic acid		ATM
Asp Asn Gly Asp	Q9Y2Z4	YARS2	-0.625734	0.00107429	0.0350041		2alpha-Methyl-5alpha-androstane-3beta,17beta-diol		PTPRA
L-Alanine	P0CG20	PRR35	0.66207	0.00107747	0.0380054		ÃŽÂ²-eleostearic acid		FGA
3-Aminoadipic acid	P41240	CSK	-0.567182	0.00108161	0.0788639		12:0 Cholesteryl ester		GNAI2
L-Glyceric acid	A0A8Q3SI33	C1QB	-0.566975	0.00108718	0.0541013		trans-9-palmitoleic acid		ITGAL
Leu Trp Leu	P46459	NSF	0.721035	0.00109017	0.0235858		cis-11,14-Eicosadienoic acid		PSMD1
3-Aminoadipic acid	P01833	PIGR	0.566677	0.00109527	0.005064		12-methyl-tridecanyl heptadecanoate		KMT2E
D-Glucosaminic acid	O15143	ARPC1B	0.566337	0.00110455	0.014261		4,7,10,13-docosatetraenoic acid		VAT1
methyl 15-hydroperoxy-9Z,12Z,16E-octadecatrienoate	A0AAG2UUW0	APOB	0.564841	0.00114625	0.0563096		L-Glutamic acid		FLNA
AFMK	P02765	AHSG	0.564398	0.00115888	0.034996		UDP-4-dehydro-6-deoxy-D-glucose		LTF
S-Cysteinosuccinic acid	O75409	H2AP	0.600404	0.00118331	0.00763738		Ile Met Val Pro		FGG
Sucrose	Q68DQ2	CRYBG3	-0.999998	0.0011864	0.0171488		Elaidolinoleic acid		SVEP1
Asp Asn Gly Asp	Q13237	PRKG2	0.752876	0.00119716	0.0637913		12-oxo-9Z-octadecenoic acid		MINPP1
Sedoheptulose	Q04917	YWHAH	-0.562983	0.00119997	0.0393717		(R)-3-Hydroxybutyric acid		ARHGAP18
N-Cyclohexanecarbonylpentadecylamine	A0A7P0T7G7	QRICH2	0.571422	0.00120422	0.005503		5-NITRO-2-PHENYLPROPYLAMINOBENZOIC ACID [NPPB]		ALAD
Adenosine	Q9Y2Z4	YARS2	0.618613	0.0012715	0.0390051		Pregna-5,16,20-triene-3beta,20-diol diacetate		TAF2
Crotonic acid	A0A8Q3SI33	C1QB	-0.560356	0.0012796	0.0628606		Leu Arg Thr Gln Val		GATB
.beta.-D-Glucose	P31948	STIP1	0.560253	0.00128282	0.0272707		11(12)-EpETE		EPB42
cis-11-Eicosenoic acid	P48681	NES	-0.559881	0.00129449	0.0149628		1,11-Undecanedicarboxylic acid		SERPINA10
3S,4-dihydroxy-butyric acid	A0A8Q3SI33	C1QB	-0.559642	0.00130206	0.0639636		Sedoheptulosan		ATRN
DL-a-Hydroxybutyric acid	P02774	GC	0.559503	0.00130646	0.0855731		GPA(24:0/14:0)		ASPM
Brunfelsamidine	P16234	PDGFRA	0.837052	0.0013095	0.0604009		MGDG(17:2/8:0)		SEPTIN2
Ala His Gln Gln	Q14697	GANAB	-0.559169	0.00131708	0.0083496		PC(18:4(6Z,9Z,12Z,15Z)/P-16:0)		ATRX
docosapentaenoic acid	P01266	TG	0.917332	0.00132627	0.0311232		Ascorbate 2-sulfate		TRANK1
L-Prolinamide	P37837	TALDO1	0.558697	0.00133225	0.0100687		myo-Inositol		DDX6
Asn-Phe-OH	Q13237	PRKG2	0.747872	0.00134586	0.0670468		6alpha-Hydroxycortisol		ECHS1
6-Hydroxyl-1,6-dihydropurine ribonucleoside	Q13237	PRKG2	0.747589	0.00135468	0.0670468		2-Acetylpyrrolidine		HSPA4
Leu Trp Leu	Q86YV5	PRAG1	-0.584758	0.00135819	0.00682577		9-Decenoylcholine		LASP1
Heptadecanoic acid	Q9UQB3	CTNND2	0.767293	0.00135938	0.0307859		ÃŽÂ²-lactic acid		FCGBP
Sedoheptulose	Q13237	PRKG2	0.74687	0.00137735	0.0670468		3-hydroxy-2-methylglutarate		APOA4
2-heptadecylenic acid	Q02252	ALDH6A1	0.638594	0.00138095	0.0187143		4,7,10-hexadecatrienoic acid		PLG
S-Cysteinosuccinic acid	Q14697	GANAB	0.557001	0.00138802	0.00879825		Glycerol 1,3-dihexadecanoate 2-(9Z,12Z-octadecadienoate)		CD55
Sedoheptulose	Q14008	CKAP5	-0.556922	0.00139068	0.060572		N-Acetyl-D-glucosamine		PRDX1
Geniposidic acid	O75409	H2AP	0.59241	0.00142913	0.00877574		DL-2-Methylbutyric acid		PCYOX1
Sedoheptulose	P26038	MSN	-0.555079	0.00145367	0.0952155		2,3-dihydroxy-3-methylbutyric acid		SELENOP
Leu Trp Leu	O94906	PRPF6	-0.832583	0.00146899	0.0429944		Furfural		PACSIN2
Glyoxylic acid	A0A8Q3SI33	C1QB	-0.55454	0.00147254	0.0723385		Thysanone		FGL1
5,7-Dimethoxycoumarin	Q6ZST2	NA	0.858378	0.00147813	0.0536755		3-Buten-2-ol		AHNAK
Artonin K	Q14697	GANAB	0.554004	0.00149153	0.00930433		CerP(d14:0/24:4)		PABPC4L
Asp Asn Gly Asp	Q14008	CKAP5	-0.553591	0.00150632	0.0656086		m-Cresol		LGALS1
Citric acid	A0A0C4DGV8	SEMA3B	-0.831509	0.00150941	0.0303472		TG(18:0/16:0/18:3(9Z,12Z,15Z))[iso6]		SYNE1
Glyoxylic acid	O15143	ARPC1B	0.553476	0.00151047	0.0164893		Maltol		TPI1
5a-androstane	P12814	ACTN1	-0.553259	0.00151831	0.0114749		14:0 Cholesteryl ester		ANKRD42
DPPP	P35908	KRT2	-0.553123	0.0015232	0.0229652		PA(19:0/22:6(4Z,7Z,10Z,13Z,16Z,19Z))		HBB
Artonin K	Q9Y315	DERA	0.552028	0.0015634	0.0109717		Glucoheptonic acid		ATP6V1A
6-Hydroxyl-1,6-dihydropurine ribonucleoside	J3KNH0	KICS2	-0.645798	0.00156587	0.00941805		GPA(14:0/26:0)		NEB
Asn-Phe-OH	O94906	PRPF6	-0.82981	0.00157505	0.0429944				HK1
C-8 Ceramide	Q86YV5	PRAG1	-0.578131	0.00158592	0.00758148				S100A4
Gly Asp Asp Asp	J3KNH0	KICS2	-0.644911	0.00159713	0.00955782				TNKS
N1,N5,N10,N14-Tetra-trans-p-coumaroylspermine	Q14008	CKAP5	0.550922	0.00160493	0.0699035				TMEM120B
Cellulose, microcrystalline	O75409	H2AP	0.586809	0.00162655	0.00983435				YWHAE
Asn-Phe-OH	Q86YV5	PRAG1	-0.576943	0.00163007	0.00768054				ACHE
Phosphatidyl glycerol	O75409	H2AP	0.586653	0.00163236	0.00986951				CTTN
Brunfelsamidine	Q6DHV7	MAPDA	-0.576379	0.00165138	0.0716081				CHRNB4
2(5H)-Furanone	O75409	H2AP	0.585783	0.00166513	0.00994253				PTPRJ
Tetrahydrodeoxycortisol	E9PLP8	NA	0.557812	0.00166625	0.0595305				RAP2B
cis-13-Eicosenoic acid	Q86YV5	PRAG1	-0.575858	0.00167126	0.0077992				GRIK4
Artonin K	O75409	H2AP	0.585399	0.00167978	0.0100024				TGFB1
D-Glucosaminic acid	P01619	NA	0.548805	0.0016871	0.00557168				ARPC5
Galactonic acid	O15143	ARPC1B	-0.548739	0.00168973	0.0171575				ATP5F1A
N,N-Dimethylsphingosine	Q86YV5	PRAG1	-0.575376	0.00168988	0.00788609				VCP
Metformin	P20930	FLG	-0.548574	0.0016963	0.0606041				RAB27B
3alpha-Hydroxy-2alpha-methyl-5alpha-androstan-17-one	P12814	ACTN1	-0.54849	0.00169963	0.0126029				RTN4
Sedoheptulose	J3KNH0	KICS2	-0.641887	0.00170768	0.0102194				FN1
Glyceric acid	A0A8Q3SI33	C1QB	-0.548287	0.00170775	0.0812921				BRAP
L-Xylulose	A0A8Q3SI33	C1QB	-0.547931	0.00172206	0.0812921				EEF1B2
Asp Asn Gly Asp	O94906	PRPF6	-0.826091	0.00172611	0.0429944				PGD
Tyr Ser Thr	O75409	H2AP	0.584168	0.00172746	0.0102862				SEPTIN6
Nitrotyrosine	O43242	PSMD3	-0.547609	0.0017351	0.0296476				EEA1
3-O-Feruloylquinic acid	O75409	H2AP	0.583749	0.00174397	0.0103845
Heptadecanoic acid	A0A0U1RQK4	ADPRHL1	0.683997	0.00174562	0.0343684
Asn-Phe-OH	J3KNH0	KICS2	-0.640669	0.00175399	0.0104965
PE-Cer(d16:2(4E,6E)/18:0)	A0A8J9C4H3	GOLGB1	-0.564446	0.0017547	0.0143666
DG(15:0/18:0/0:0)	P48681	NES	-0.547105	0.00175568	0.0181266
Tyr Ser Thr	Q9Y315	DERA	0.546314	0.00178843	0.0123308
5-Acetylamino-6-amino-3-methyluracil	Q14697	GANAB	0.546087	0.00179792	0.0108705
N-Cyclohexanecarbonylpentadecylamine	Q9Y315	DERA	0.54577	0.00181127	0.0124882
Leu Trp Leu	P0CG20	PRR35	-0.638761	0.00182867	0.0591269
His Asp	Q6ZST2	NA	0.850138	0.0018341	0.0571056
(S)-5-Hydroxymethyl-2[5H]-furanone	O15143	ARPC1B	0.545138	0.00183807	0.0176329
DPPP	Q9Y2Z4	YARS2	0.602242	0.00184575	0.0425155
3-O-Feruloylquinic acid	Q9Y315	DERA	0.543675	0.00190153	0.0131106
2(5H)-Furanone	Q14697	GANAB	0.54357	0.00190615	0.0114488
L-Glyceric acid	O15143	ARPC1B	0.543522	0.00190825	0.0182913
His Asp	Q9UHB7	AFF4	-0.796929	0.00191228	0.0558973
D-Arabinose	A0A8Q3SI33	C1QB	-0.54341	0.00191322	0.0812921
N-Formiminoglycine	A0A024R571	EHD1	-0.543192	0.00192285	0.0308269
1,5-Anhydro-4-deoxy-D-glycero-hex-3-en-2-ulose	A0A8Q3SI33	C1QB	-0.543138	0.00192528	0.0812921
Asn-Phe-OH	Q9Y2Z4	YARS2	-0.600305	0.00192643	0.0425155
Gly Asp Asp Asp	O94906	PRPF6	-0.821088	0.00194608	0.0429944
2(5H)-Furanone	A0A087WZV0	PPIP5K2	0.559588	0.00196057	0.00875574
PS(17:0/17:0)	O75409	H2AP	0.578043	0.00198246	0.0115977
Geniposidic acid	Q14697	GANAB	0.541804	0.00198538	0.0116456
Sedoheptulose	O94906	PRPF6	-0.819835	0.00200434	0.0439775
5-Hydroxy-L-tryptophan	P12111	COL6A3	-0.541223	0.0020121	0.0262914
Phosphatidyl glycerol	Q9Y315	DERA	0.540977	0.0020235	0.0139515
5-Hydroxy-L-tryptophan	Q08431	MFGE8	0.540888	0.00202764	0.0364718
Asn-Phe-OH	Q04917	YWHAH	-0.540766	0.00203329	0.0531366
5a-androstane	P40197	GP5	-0.540269	0.0020566	0.0212696
18R-Resolvin E3	Q9Y315	DERA	0.540232	0.00205835	0.0139899
1-O-Sinapoylglucose	O75409	H2AP	0.576194	0.00206553	0.0119376
Sucralose	O75409	H2AP	0.576066	0.00207138	0.0119682
17beta-Acetamidoandrost-4-en-3-one	Q14697	GANAB	-0.539531	0.00209161	0.0122687
2-Dehydro-D-glucose	P31948	STIP1	0.539229	0.00210606	0.0331073
Cellulose, microcrystalline	Q9Y315	DERA	0.539011	0.0021166	0.0140987
Sphingosylphosphoryl choline	P16234	PDGFRA	-0.817092	0.00213635	0.0985391
5-Acetylamino-6-amino-3-methyluracil	O75409	H2AP	0.574642	0.00213752	0.0121746
cis-5-Tetradecenoylcarnitine	E9PLP8	NA	0.546869	0.00214226	0.0765372
PS(17:0/17:0)	Q9Y315	DERA	0.538481	0.00214228	0.0142698
6-Hydroxyl-1,6-dihydropurine ribonucleoside	O94906	PRPF6	-0.816947	0.00214351	0.0460877
3-Hydroxy-2-butanone	P20930	FLG	-0.538335	0.00214946	0.0767942
His Asp	O15143	ARPC1B	0.538319	0.0021502	0.0201197
cis-13-Eicosenoic acid	O15143	ARPC1B	-0.538123	0.00215981	0.0202096
Sucralose	Q9Y315	DERA	0.537819	0.0021748	0.0144864
PG(20:0/22:6(4Z,7Z,10Z,13Z,16Z,19Z))	P08133	ANXA6	0.537737	0.00217884	0.0428142
Leu Trp Leu	J3KNH0	KICS2	-0.630381	0.00218921	0.0128995
Phosphatidyl glycerol	Q14697	GANAB	0.537418	0.00219469	0.0124862
Brunfelsamidine	J3KNH0	KICS2	-0.629961	0.00220876	0.0130147
5,7-Dimethoxycoumarin	O15143	ARPC1B	0.53698	0.0022166	0.020741
Asp Asn Gly Asp	P46459	NSF	0.689017	0.0022192	0.0317264
Gly Asp Asp Asp	Q13237	PRKG2	0.723159	0.00231433	0.096477
1-octadecyl-heptadecanoate	P11277	SPTB	-0.534859	0.00232542	0.0867269
Sphingosylphosphoryl choline	Q6DHV7	MAPDA	0.560881	0.00233913	0.0722538
Pro Thr Ala Pro	J3KNH0	KICS2	-0.627066	0.00234744	0.0138318
Glyceric acid	O15143	ARPC1B	0.5344	0.00234962	0.0211829
3S,4-dihydroxy-butyric acid	O15143	ARPC1B	0.534181	0.00236117	0.0211829
D-(-)-Lactic acid	O15143	ARPC1B	0.53374	0.00238468	0.0211829
2-Dehydro-D-glucose	O15143	ARPC1B	0.533643	0.0023899	0.0211829
DGDG(10:0/6:0)	Q14008	CKAP5	-0.533628	0.0023907	0.0840857
N-Palmitoyldopamine	Q9Y2Z4	YARS2	0.590082	0.00240384	0.0425155
2-Dehydro-D-glucose	Q5T848	GPR158	0.997592	0.00240811	0.0502693
PE-Cer(d16:2(4E,6E)/18:0)	A0A3B3IRV5	NA	0.533139	0.00241704	0.00855763
Sedoheptulose	Q9Y2Z4	YARS2	-0.589812	0.00241773	0.0425155
25-acetoxy-ergosta-3beta,5alpha,6beta-triol	O75409	H2AP	0.568936	0.00242106	0.013215
18R-Resolvin E3	O75409	H2AP	0.568913	0.0024223	0.0132217
6-Hydroxyl-1,6-dihydropurine ribonucleoside	Q9Y2Z4	YARS2	-0.589695	0.00242378	0.0425155
Asp His Gly	P29966	MARCKS	0.532814	0.00243473	0.010313
L-Malic acid	O15143	ARPC1B	0.53279	0.00243604	0.0212747
S-Cysteinosuccinic acid	A0A087WZV0	PPIP5K2	0.54972	0.00244361	0.0104774
PE-Cer(d16:2(4E,6E)/18:0)	Q9UL46	PSME2	-0.53237	0.00245903	0.0122329
3S,4-dihydroxy-butyric acid	P31948	STIP1	0.531448	0.00251015	0.0394596
Adenosine	Q8WXH0	SYNE2	-0.53127	0.00252014	0.0109766
Tyr Ser Thr	Q14697	GANAB	0.531122	0.00252843	0.013801
Asp Asn Gly Asp	Q86YV5	PRAG1	-0.557176	0.00253591	0.0109239
Heptadecanoic acid	O94906	PRPF6	-0.809271	0.00254847	0.0528099
Leu Trp Leu	Q13237	PRKG2	0.71802	0.00257264	0.096477
Asp Asn Gly Asp	J3KNH0	KICS2	-0.62235	0.00258898	0.0152551
Desmethylketamine	O75409	H2AP	0.565739	0.00259354	0.0137898
Cellulose, microcrystalline	Q14697	GANAB	0.529857	0.00260055	0.0141947
PC(14:0/0:0)	P01718	NA	-0.529799	0.00260387	0.0155049
trans-Glutaconic acid	Q14C86	GAPVD1	-0.529673	0.00261116	0.011373
5-Acetylamino-6-amino-3-methyluracil	A0A087WZV0	PPIP5K2	0.546504	0.00262169	0.0109664
Nitrotyrosine	Q86YV5	PRAG1	-0.555635	0.00262182	0.0112513
DG(20:3/11:0/0:0)	O75409	H2AP	-0.565142	0.00262688	0.0139509
L-(+)-Lactic acid	P31948	STIP1	0.529382	0.00262804	0.0405591
Butoxyacetic acid	P08754	GNAI3	-0.529128	0.00264289	0.0178623
L-Xylulose	P08754	GNAI3	0.528947	0.0026535	0.017934
4-hexyl-decanoic acid	Q02252	ALDH6A1	0.608454	0.00265846	0.0316598
cis-13-Eicosenoic acid	O75923	DYSF	-0.528747	0.00266529	0.0200922
17beta-Acetamidoandrost-4-en-3-one	E9PCX5	TMEM161B	0.528383	0.0026868	0.0659946
trans-Glutaconic acid	Q9P225	DNAH2	0.528167	0.00269961	0.0138113
18R-Resolvin E3	Q9H0B8	CRISPLD2	0.926339	0.00271759	0.0545028
N,N-Dimethylsphingosine	A0A0U1RQK4	ADPRHL1	0.662836	0.00271795	0.0455752
DG(15:0/18:2(9Z,12Z)/0:0)	Q96DT5	DNAH11	0.527562	0.00273589	0.0322553
AFMK	P61160	ACTR2	0.527527	0.00273802	0.0173555
cis-13-Eicosenoic acid	Q8N9W8	GARIN2	-0.527484	0.00274057	0.0103562
trans-Glutaconic acid	Q15084	PDIA6	-0.527356	0.00274834	0.0432038
AFMK	Q9H7T0	CATSPERB	0.527331	0.00274985	0.0199619
Acetoacetic acid	O15143	ARPC1B	0.527151	0.00276073	0.0230844
(S)-5-Hydroxymethyl-2[5H]-furanone	P31948	STIP1	0.527151	0.00276076	0.0405591
2-Keto-D-gluconic acid	O15143	ARPC1B	0.527047	0.00276704	0.0231372
Indole-7-carboxaldehyde	P01857	NA	-0.526761	0.00278456	0.00770655
Sedoheptulose	E9PCX5	TMEM161B	-0.526528	0.00279883	0.0687463
L-Prolinamide	P51813	BMX	-0.832258	0.00281409	0.0684763
cis- and trans-5-Ethyl-4-methyl-2-(2-butyl)-thiazoline	Q86YV5	PRAG1	0.552012	0.00283375	0.011693
DG(15:0/18:0/0:0)	A0A0U1RQK4	ADPRHL1	-0.660682	0.0028379	0.0455752
D-Glucosaminic acid	P0CG20	PRR35	0.617758	0.00284387	0.0689638
6-Hydroxyl-1,6-dihydropurine ribonucleoside	Q14008	CKAP5	-0.525717	0.00284908	0.0894291
Ala Asp Gly Gly	P31948	STIP1	0.52545	0.00286573	0.0417123
25-acetoxy-ergosta-3beta,5alpha,6beta-triol	Q9Y315	DERA	0.525253	0.00287816	0.0182438
Brunfelsamidine	Q9P225	DNAH2	-0.525164	0.00288375	0.0141304
Tetrahydrodeoxycortisol	Q13576	IQGAP2	0.525091	0.00288836	0.0375375
2-tetradecenoic acid	A0A0U1RQD2	CCDC149	-0.924054	0.00292959	0.0721935
Butoxyacetic acid	J3KNH0	KICS2	-0.616194	0.00293533	0.0172959
trans-Glutaconic acid	P00488	F13A1	-0.524068	0.00295357	0.00921233
cis-13-Eicosenoic acid	Q6DHV7	MAPDA	-0.549856	0.00296666	0.0722538
C-8 Ceramide	A0A0U1RQK4	ADPRHL1	0.658394	0.00297003	0.0457385
18R-Resolvin E3	Q04759	PRKCQ	0.523717	0.00297628	0.010731
trans-8-elaidic acid	K7EIL0	NA	-0.954991	0.0029931	0.0614466
3-O-Feruloylquinic acid	Q14697	GANAB	0.523359	0.00299954	0.0161482
Desmethylketamine	A0A087WZV0	PPIP5K2	0.540188	0.00300408	0.0121712
Butoxyacetic acid	A0A0U1RQK4	ADPRHL1	0.657767	0.00300713	0.0460676
Desmethylketamine	Q14697	GANAB	0.523199	0.00300998	0.0162044
PC(14:0/0:0)	Q16401	PSMD5	-0.602288	0.00301578	0.0351147
Asn-Phe-OH	P46459	NSF	0.673751	0.0030235	0.037737
Glyoxylic acid	P31948	STIP1	0.522951	0.00302623	0.0434192
5ÃŽÂ±-Pregnane-3ÃŽÂ±,20ÃŽÂ±-diol	A0A8Q3SI33	C1QB	-0.521921	0.00309466	0.0836399
Butoxyacetic acid	Q86YV5	PRAG1	-0.547845	0.00309542	0.0122838
1-O-Sinapoylglucose	A0A087WZV0	PPIP5K2	0.538613	0.00310658	0.0125864
2alpha-Methyl-5alpha-androstane-3alpha,17beta-diol	Q02252	ALDH6A1	0.600749	0.00311102	0.0349323
3-Aminoadipic acid	Q9HC21	SLC25A19	0.857384	0.00312842	0.0699983
7(S),17(S)-Dihydroxy-8(E),10(Z),13(Z),15(E),19(Z)-docosapentaenoic Acid	Q68DQ2	CRYBG3	-0.999988	0.00313538	0.04335
Val Phe Gly Ala	A0A3B3ISJ8	NA	-0.888901	0.00314892	0.0517519
Gly Asp Asp Asp	Q04917	YWHAH	-0.520638	0.00318167	0.0692898
Indole-7-carboxaldehyde	J3KNH0	KICS2	-0.612149	0.00318335	0.0181974
17beta-Hydroxy-4alpha-methyl-5alpha-androstan-3-one	Q702N8	XIRP1	0.856612	0.00318555	0.0441076
Brunfelsamidine	O15143	ARPC1B	-0.520565	0.00318671	0.0255587
Geniposidic acid	Q9Y315	DERA	0.520475	0.00319288	0.0202387
Brunfelsamidine	Q16401	PSMD5	-0.599373	0.00319824	0.0368282
1-O-Sinapoylglucose	Q14697	GANAB	0.520032	0.00322348	0.0168897
Gly Asp Asp Asp	A0A8Q3SI33	C1QB	0.51984	0.00323689	0.0848064
PG(20:0/22:6(4Z,7Z,10Z,13Z,16Z,19Z))	P28676	GCA	0.519668	0.00324889	0.0777543
Metformin	Q86YV5	PRAG1	0.545367	0.00326064	0.0129099
Brunfelsamidine	P04004	VTN	-0.519344	0.00327157	0.0321432
L-(+)-Lactic acid	F8WAV3	NA	-0.519341	0.00327175	0.0358666
6-Hydroxyl-1,6-dihydropurine ribonucleoside	E9PCX5	TMEM161B	-0.519271	0.00327673	0.0757503
2-Dehydro-D-glucose	A0A8Q3SI33	C1QB	-0.519203	0.0032815	0.0859753
3-Hydroxy-2-butanone	O94906	PRPF6	0.797089	0.00330451	0.0586945
L-Xylulose	Q9Y315	DERA	0.518608	0.00332367	0.0209078
2R-hydroxy-pentadecanoic acid	I3L4M2	NA	0.517437	0.00340801	0.0716124
Indole-7-carboxaldehyde	A0A0U1RQK4	ADPRHL1	0.650869	0.0034408	0.0460676
AFMK	O15143	ARPC1B	0.516965	0.00344259	0.0265282
Ala His Gln Gln	O75409	H2AP	-0.55207	0.00345454	0.0166485
Indole-7-carboxaldehyde	O94906	PRPF6	-0.794502	0.00348436	0.0611947
trans-Glutaconic acid	P02549	SPTA1	0.516281	0.00349312	0.0146042
Artonin K	A0A087WZV0	PPIP5K2	0.533016	0.0034954	0.0140173
D-Arabinose	O15143	ARPC1B	0.516144	0.00350336	0.0269631
trans-Glutaconic acid	O15143	ARPC1B	0.516098	0.00350679	0.0269631
Sucralose	A0A087WZV0	PPIP5K2	0.532395	0.00354093	0.0141999
.beta.-D-Glucose	P29144	TPP2	0.515584	0.00354527	0.0557317
cis-13-Eicosenoic acid	P01619	NA	-0.51507	0.00358418	0.0112687
.beta.-D-Glucose	F8WAV3	NA	-0.515009	0.00358886	0.0371164
Indole-7-carboxaldehyde	A0A0A0MS57	MS4A14	-0.996409	0.00359112	0.0526177
1-octadecyl-heptadecanoate	J3KNH0	KICS2	0.605863	0.00360341	0.0202957
D-Glucosamine	P48643	CCT5	0.514751	0.00360854	0.0136361
PS(17:0/17:0)	A0A087WZV0	PPIP5K2	0.531397	0.00361528	0.014498
PC(12:0/18:1(9Z))	A0A0B4J2D9	NA	0.51459	0.0036209	0.0301279
N-Cyclohexanecarbonylpentadecylamine	O75409	H2AP	0.549534	0.00363847	0.0174381
1,5-Anhydro-4-deoxy-D-glycero-hex-3-en-2-ulose	P31948	STIP1	0.514327	0.00364113	0.0493436
Guanosine	O15143	ARPC1B	0.514318	0.00364181	0.0270044
Brunfelsamidine	Q13237	PRKG2	0.700305	0.00364489	0.096477
Indole-7-carboxaldehyde	Q16401	PSMD5	-0.592747	0.00364778	0.0420048
DG(15:0/18:0/0:0)	Q02252	ALDH6A1	0.592397	0.00367294	0.0370119
(S)-Piperidine-2-carboxamide	O94906	PRPF6	0.791737	0.00368453	0.0624696
Gly Val Glu Cys	Q14865	ARID5B	0.513758	0.00368515	0.0301722
11-hydroxy-tetradecanoic acid	A0A8Q3SI33	C1QB	-0.513671	0.00369195	0.0967291
Asp Asn Gly Asp	Q16401	PSMD5	-0.591809	0.00371549	0.0427844
Sphingosylphosphoryl choline	A0A669KBC9	NA	0.579866	0.0037291	0.0456814
1-Methyl-L-tryptophan	P08133	ANXA6	0.51312	0.00373517	0.0587169
2-Methylguanosine	Q8NBP0	TTC13	0.66171	0.00381306	0.05817
D-Arabinose	P31948	STIP1	0.512082	0.00381776	0.0517372
DG(15:0/18:0/0:0)	Q9H0B8	CRISPLD2	0.914949	0.00386871	0.0775892
Leu Trp Leu	Q04917	YWHAH	-0.511385	0.00387403	0.075931
Crotonic acid	P31948	STIP1	0.511337	0.00387794	0.0525528
.beta.-D-Glucose	O15143	ARPC1B	0.511182	0.00389059	0.0273036
Asn-Phe-OH	A0A8Q3SI33	C1QB	0.51108	0.00389892	0.0986094
1,5-Anhydro-4-deoxy-D-glycero-hex-3-en-2-ulose	O15143	ARPC1B	0.510702	0.00392988	0.0275794
Adenosine	Q93084	ATP2A3	0.510624	0.00393631	0.0150328
AFMK	P00742	F10	0.510564	0.00394131	0.0140454
Citric acid	P31948	STIP1	0.510385	0.00395605	0.0536113
Nitrotyrosine	A0A0A0MS57	MS4A14	-0.996027	0.00397276	0.0582096
1-octadecyl-heptadecanoate	E9PCX5	TMEM161B	0.510099	0.00397981	0.0801602
Ala Asp Gly Gly	O15143	ARPC1B	0.510071	0.00398214	0.0276059
3,9,15-Docosatriynoic acid	Q9BXF3	CECR2	-0.948003	0.00398519	0.0829858
cis- and trans-5-Ethyl-4-methyl-2-(2-butyl)-thiazoline	P46459	NSF	-0.659323	0.00398787	0.0433683
Gly Val Glu Cys	Q86YV5	PRAG1	0.535364	0.00400636	0.015397
Citric acid	Q9NQ75	CASS4	0.61314	0.00404389	0.0847979
2alpha-Methyl-5alpha-androstane-3beta,17beta-diol	Q96DT5	DNAH11	0.508925	0.00407855	0.0396486
cis-13-Eicosenoic acid	P39060	COL18A1	-0.508906	0.00408016	0.0128986
L-Glyceric acid	P31948	STIP1	0.508848	0.0040851	0.0553602
2-Methylguanosine	P04004	VTN	0.508398	0.0041235	0.0367182
trans-Glutaconic acid	Q8WZ42	TTN	-0.507825	0.00417287	0.0113595
Sucralose	A0A3B3IRV5	NA	-0.507666	0.00418674	0.0138268
Sucrose	Q86YV5	PRAG1	0.533131	0.00419131	0.0159514
1-octadecyl-heptadecanoate	P52732	KIF11	0.515563	0.00420427	0.0500691
Methylsuccinic acid	P09874	PARP1	0.523949	0.00421346	0.0284345
Geniposidic acid	Q9Y2Z4	YARS2	0.562113	0.00425202	0.0504996
Galactonic acid	A0A8V8TNK4	NA	-0.58461	0.00427108	0.0462351
ÃŽÂ²-eleostearic acid	A0A075B6S2	NA	-0.506275	0.00430911	0.0177808
N-Cyclohexanecarbonylpentadecylamine	A0A087WZV0	PPIP5K2	0.522749	0.00431733	0.0164729
Asn-Phe-OH	Q16401	PSMD5	-0.583827	0.00433544	0.0498267
5a-androstane	O94919	ENDOD1	-0.505963	0.00433692	0.0161912
N-Methylputrescine	A0A8J9C4H3	GOLGB1	-0.522437	0.00434467	0.0258705
Leu Trp Leu	Q16401	PSMD5	-0.583697	0.00434628	0.0498267
17beta-Hydroxy-4alpha-methyl-5alpha-androstan-3-one	Q02252	ALDH6A1	0.583507	0.00436199	0.0428566
2-Keto-D-gluconic acid	Q6ZST2	NA	0.811205	0.00439538	0.0997203
L-Malic acid	Q86YV5	PRAG1	0.530605	0.00440921	0.0166193
2alpha-Methyl-5alpha-androstane-3beta,17beta-diol	P48681	NES	-0.505121	0.00441289	0.0346853
Gly Asp Asp Asp	E9PCX5	TMEM161B	-0.505099	0.00441488	0.0801602
7(S),17(S)-Dihydroxy-8(E),10(Z),13(Z),15(E),19(Z)-docosapentaenoic Acid	P01266	TG	0.875199	0.00441608	0.0555164
12:0 Cholesteryl ester	P01266	TG	0.87519	0.00441696	0.0555275
Gly Asp Asp Asp	Q16401	PSMD5	-0.582598	0.0044382	0.0498267
trans-9-palmitoleic acid	Q02252	ALDH6A1	0.582568	0.00444077	0.0434346
N-Cyclohexanecarbonylpentadecylamine	Q99698	LYST	0.504735	0.00444811	0.01547
Adenosine	Q9Y315	DERA	0.504548	0.00446529	0.0261919
cis-11,14-Eicosadienoic acid	Q702N8	XIRP1	0.841342	0.00446882	0.0500346
cis-11-Eicosenoic acid	O94919	ENDOD1	-0.504194	0.00449786	0.0166531
D-Glucosamine	A0A7P0T7G7	QRICH2	0.512193	0.00450399	0.0156643
PC(14:0/0:0)	Q04917	YWHAH	-0.503792	0.0045351	0.0811988
Pro Thr Ala Pro	Q86YV5	PRAG1	-0.528981	0.00455435	0.0170029
5-Hydroxy-L-tryptophan	P12814	ACTN1	-0.503396	0.00457215	0.0246144
C-8 Ceramide	A0A0B4J2D9	NA	-0.503184	0.00459203	0.0322262
Phosphatidyl glycerol	A0A087WZV0	PPIP5K2	0.519602	0.00460012	0.0173832
5-Hydroxy-L-tryptophan	Q9Y315	DERA	-0.503086	0.00460123	0.0269893
Gly Asp Asp Asp	Q86YV5	PRAG1	-0.527977	0.00464612	0.0173455
Sucrose	P31948	STIP1	0.502563	0.00465069	0.0596966
trans-Hexadec-2-enoyl carnitine	P48681	NES	-0.502502	0.00465652	0.0366003
Linoleic acid	P01266	TG	0.87278	0.00466893	0.0586951
Gly Asp Asp Asp	Q9Y2Z4	YARS2	-0.557264	0.00467075	0.0527716
12-methyl-tridecanyl heptadecanoate	Q96DT5	DNAH11	0.502259	0.00467973	0.0426618
1-O-Sinapoylglucose	Q92619	ARHGAP45	0.510232	0.00468667	0.0263123
2alpha-Methyl-5alpha-androstane-3beta,17beta-diol	O94919	ENDOD1	-0.502179	0.00468736	0.0173344
Adenosine	Q86YV5	PRAG1	0.527492	0.00469099	0.0174435
Tyr Ser Thr	A0A087WZV0	PPIP5K2	0.518537	0.00469934	0.017589
18R-Resolvin E3	A0A7P0T7G7	QRICH2	0.51008	0.00470106	0.0163497
Butoxyacetic acid	Q16401	PSMD5	-0.579547	0.00470207	0.0525525
Sedoheptulose	P11277	SPTB	0.501888	0.00471529	0.0986601
Desmethylketamine	Q92619	ARHGAP45	0.509792	0.00472854	0.0265109
5a-androstane	P48681	NES	-0.501648	0.00473841	0.0372439
Galactonic acid	P29966	MARCKS	-0.501477	0.004755	0.0166425
3-O-Feruloylquinic acid	A0A087WZV0	PPIP5K2	0.517865	0.00476288	0.0176586
1-O-Sinapoylglucose	A0A7P0T7G7	QRICH2	0.509298	0.00477583	0.0166097
N,N-Dimethylsphingosine	P01834	NA	-0.501199	0.00478195	0.0127935
L-(+)-Lactic acid	P29144	TPP2	0.50083	0.00481799	0.0728257
trans-Glutaconic acid	Q14865	ARID5B	0.500636	0.00483706	0.0358673
DPPP	P04004	VTN	0.500393	0.00486099	0.0374582
6-Hydroxyl-1,6-dihydropurine ribonucleoside	Q86YV5	PRAG1	-0.525573	0.00487213	0.0180177
L-Glyceric acid	Q86YV5	PRAG1	0.525387	0.00489004	0.0180409
1-octadecyl-heptadecanoate	A0A0U1RQK4	ADPRHL1	-0.631928	0.00490151	0.0571843
Agmatine	O75409	H2AP	-0.534523	0.00490641	0.0221774
Sucrose	P01619	NA	0.499909	0.00490899	0.0148402
DGDG(10:0/6:0)	Q03164	KMT2A	0.499838	0.00491606	0.0257601
N1,N5,N10,N14-Tetra-trans-p-coumaroylspermine	P46940	IQGAP1	-0.499753	0.00492457	0.0680587
6-Hydroxyl-1,6-dihydropurine ribonucleoside	Q16401	PSMD5	-0.577079	0.00492485	0.0534698
4,7,10,13-docosatetraenoic acid	P01266	TG	0.870388	0.00492806	0.0588932
25-acetoxy-ergosta-3beta,5alpha,6beta-triol	A0A087WZV0	PPIP5K2	0.51603	0.00494007	0.0181444
Crotonic acid	O15143	ARPC1B	0.499571	0.00494278	0.0317478
(S)-Piperidine-2-carboxamide	A0A3B3IRV5	NA	0.499097	0.00499038	0.0159449
trans-Hexadec-2-enoyl carnitine	A0A0U1RQK4	ADPRHL1	-0.630916	0.0049918	0.0582377
L-Xylulose	P35579	MYH9	0.499081	0.00499203	0.0292816
Glyceric acid	P31948	STIP1	0.498994	0.00500084	0.0633977
L-Glutamic acid	O15143	ARPC1B	0.498859	0.00501451	0.0317855
Cellulose, microcrystalline	A0A087WZV0	PPIP5K2	0.515188	0.00502322	0.0184498
3alpha-Hydroxy-2alpha-methyl-5alpha-androstan-17-one	O94919	ENDOD1	-0.498446	0.00505652	0.0183533
Pro Thr Ala Pro	Q04917	YWHAH	-0.498346	0.00506673	0.0863548
Nitrotyrosine	P08754	GNAI3	-0.498325	0.00506886	0.0292205
L-Alanine	O94906	PRPF6	0.77511	0.00507288	0.0821977
Sedoheptulose	Q16401	PSMD5	-0.574914	0.00512761	0.0556712
UDP-4-dehydro-6-deoxy-D-glucose	P08133	ANXA6	0.49774	0.00512903	0.0663711
N1,N5,N10,N14-Tetra-trans-p-coumaroylspermine	P08133	ANXA6	0.497563	0.00514732	0.0663711
D-Glucosaminic acid	Q14865	ARID5B	0.49752	0.00515185	0.0370796
2-heptadecylenic acid	O75116	ROCK2	-0.496803	0.00522674	0.0397404
D-Glucosamine	A0A075B6S2	NA	0.496735	0.00523379	0.0205165
D-Glucosamine	O75409	H2AP	0.531094	0.00524341	0.0232458
Butoxyacetic acid	Q6DHV7	MAPDA	-0.521811	0.00524463	0.0934498
D-Glucosaminic acid	P31948	STIP1	0.496542	0.0052542	0.0666097
Adenosine	Q16401	PSMD5	0.573519	0.0052618	0.0571281
5ÃŽÂ±-Pregnane-3ÃŽÂ±,20ÃŽÂ±-diol	Q04917	YWHAH	0.496239	0.00528627	0.0900964
3alpha-Hydroxy-2alpha-methyl-5alpha-androstan-17-one	P48681	NES	-0.496225	0.00528768	0.0399627
trans-Glutaconic acid	Q86UL8	MAGI2	-0.496092	0.0053018	0.0145707
4-hexyl-decanoic acid	Q702N8	XIRP1	0.832908	0.00531057	0.0579335
N,N-Dimethylsphingosine	P01857	NA	-0.495978	0.00531393	0.0133018
C-8 Ceramide	O94906	PRPF6	-0.772456	0.00532579	0.0827716
Brunfelsamidine	O75409	H2AP	-0.53014	0.00534051	0.0235823
L-Alanine	P48681	NES	-0.49554	0.00536082	0.0405154
4-amino-4-cyano-butanoic acid	P31948	STIP1	0.495507	0.00536433	0.0680059
Ile Met Val Pro	Q96DT5	DNAH11	0.49525	0.00539202	0.0469705
Butoxyacetic acid	P01857	NA	-0.495017	0.00541716	0.0135601
PS(17:0/17:0)	A0A3B3IRV5	NA	-0.495007	0.00541833	0.0169
3-Hydroxy-2-butanone	Q9Y2Z4	YARS2	0.549411	0.00542224	0.0572998
Elaidolinoleic acid	P01266	TG	0.86585	0.00544458	0.0598904
D-Glucosaminic acid	A0A0U1RQK4	ADPRHL1	-0.625906	0.00545953	0.0636945
DPPP	O94906	PRPF6	0.770885	0.00547978	0.0851649
Sedoheptulose	Q86YV5	PRAG1	-0.519486	0.00548666	0.019486
Galactonic acid	P01009	SERPINA1	-0.494337	0.00549132	0.0150531
18R-Resolvin E3	Q99698	LYST	0.494199	0.00550637	0.018762
Acetoacetic acid	P31948	STIP1	0.494136	0.00551335	0.0686503
2-tetradecenoic acid	Q02252	ALDH6A1	0.570598	0.00555238	0.0483257
trans-8-elaidic acid	Q96DT5	DNAH11	0.493633	0.00556891	0.0485114
2alpha-Methyl-5alpha-androstane-3alpha,17beta-diol	Q702N8	XIRP1	0.83017	0.00560547	0.0611506
12-oxo-9Z-octadecenoic acid	Q96DT5	DNAH11	0.493243	0.00561221	0.0488699
AFMK	G3V218	NA	0.493078	0.0056307	0.0221287
5-Hydroxy-L-tryptophan	P08754	GNAI3	-0.493022	0.00563692	0.0306899
cis-5-Tetradecenoylcarnitine	A0A0U1RQK4	ADPRHL1	-0.623868	0.00565963	0.0653672
2-Dehydro-D-glucose	Q86YV5	PRAG1	0.517854	0.00566213	0.019996
2(5H)-Furanone	A0A7P0T7G7	QRICH2	0.500735	0.00566345	0.0187037
6-Hydroxyl-1,6-dihydropurine ribonucleoside	P11277	SPTB	0.492607	0.00568366	0.0986601
2-heptadecylenic acid	A0A0U1RQK4	ADPRHL1	-0.623587	0.00568765	0.0653672
Adenosine	G3V218	NA	0.492563	0.00568862	0.0223563
D-Glucosaminic acid	E9PAV3	NACA	0.492468	0.00569938	0.0893662
Geniposidic acid	Q04759	PRKCQ	0.492375	0.00570986	0.0183933
Galactonic acid	Q8N9W8	GARIN2	-0.492369	0.00571049	0.018155
N-Cyclohexanecarbonylpentadecylamine	Q16401	PSMD5	0.56905	0.00571174	0.0610842
S-Cysteinosuccinic acid	A0A3B3IRV5	NA	-0.492358	0.00571175	0.0177548
C-8 Ceramide	Q9NQ75	CASS4	-0.593873	0.00576576	0.0919745
DPPP	P09874	PARP1	0.508148	0.00576635	0.0353189
Sucralose	Q04759	PRKCQ	0.491806	0.00577467	0.018602
Val Phe Gly Ala	O94906	PRPF6	0.76788	0.00578342	0.0862886
5ÃŽÂ±-Pregnane-3ÃŽÂ±,20ÃŽÂ±-diol	A0A0U1RQK4	ADPRHL1	-0.622487	0.00579861	0.0653672
cis-13-Eicosenoic acid	Q14204	DYNC1H1	0.60719	0.00583269	0.0156204
Indole-7-carboxaldehyde	Q9P225	DNAH2	-0.491173	0.00584741	0.0229218
Desmethylketamine	A0A7P0T7G7	QRICH2	0.499088	0.00584931	0.0191565
(S)-Piperidine-2-carboxamide	E9PCX5	TMEM161B	0.490714	0.00590068	0.092102
15-deoxy-ÃŽÂ´-12,14-PGJ2-d4	Q702N8	XIRP1	0.82743	0.00591163	0.0633053
Metformin	P35908	KRT2	-0.49053	0.00592212	0.0464294
5ÃŽÂ±-Pregnane-3ÃŽÂ±,20ÃŽÂ±-diol	Q12955	ANK3	-0.49023	0.00595723	0.0993869
Sucrose	P04432	NA	0.490108	0.00597163	0.0356902
docosapentaenoic acid	O00602	FCN1	-0.490077	0.00597531	0.0308987
5ÃŽÂ±-Pregnane-3ÃŽÂ±,20ÃŽÂ±-diol	P08133	ANXA6	0.489864	0.00600033	0.0693567
Glyoxylic acid	Q86YV5	PRAG1	0.514541	0.00603295	0.0211153
C-8 Ceramide	Q6DHV7	MAPDA	-0.513537	0.00614932	0.0983821
S-Cysteinosuccinic acid	Q04759	PRKCQ	0.488563	0.00615574	0.0196684
S-Cysteinosuccinic acid	Q99698	LYST	0.488517	0.00616136	0.0205205
Tyr Ser Thr	A0A7P0T7G7	QRICH2	0.49636	0.00616858	0.019847
2(5H)-Furanone	Q99698	LYST	0.488309	0.00618649	0.0206042
DG(15:0/18:0/0:0)	P01266	TG	0.859714	0.00619624	0.0657463
Asp Asn Gly Asp	E9PCX5	TMEM161B	-0.488161	0.00620444	0.092102
Asn-Phe-OH	E9PCX5	TMEM161B	-0.488148	0.00620608	0.092102
Geniposidic acid	A0A087WZV0	PPIP5K2	0.50418	0.00622487	0.0226516
2(5H)-Furanone	Q92619	ARHGAP45	0.495709	0.00624687	0.0310762
L-Xylulose	A0A0B4J2D9	NA	0.487776	0.00625152	0.0396265
7(S),17(S)-Dihydroxy-8(E),10(Z),13(Z),15(E),19(Z)-docosapentaenoic Acid	Q96DT5	DNAH11	0.487612	0.00627151	0.0491474
trans-8-elaidic acid	Q07954	LRP1	0.487561	0.00627783	0.0300876
(R)-3-Hydroxybutyric acid	Q15084	PDIA6	-0.487336	0.00630545	0.06044
(S)-5-Hydroxymethyl-2[5H]-furanone	F8WAV3	NA	-0.487229	0.00631864	0.0551828
AFMK	P08754	GNAI3	0.487156	0.00632766	0.0326374
His Asp	F8WAV3	NA	-0.487156	0.00632776	0.0552625
5ÃŽÂ±-Pregnane-3ÃŽÂ±,20ÃŽÂ±-diol	J3KNH0	KICS2	0.57546	0.00634306	0.0305673
DPPP	P01009	SERPINA1	0.487011	0.00634562	0.017155
L-Xylulose	A0A087WZV0	PPIP5K2	0.503006	0.0063663	0.0231663
1-octadecyl-heptadecanoate	Q12955	ANK3	-0.486527	0.00640585	0.0993869
Artonin K	Q04759	PRKCQ	0.4864	0.00642174	0.0205182
Nitrotyrosine	Q96DT5	DNAH11	-0.48636	0.00642682	0.0491474
Sucralose	Q99698	LYST	0.486193	0.00644765	0.0212935
Geniposidic acid	Q99698	LYST	0.485936	0.00648004	0.0214005
L-Alanine	Q9P225	DNAH2	0.485907	0.00648372	0.0251646
D-Glucosamine	P10644	PRKAR1A	0.485657	0.0065153	0.0278351
5-NITRO-2-PHENYLPROPYLAMINOBENZOIC ACID [NPPB]	Q96DT5	DNAH11	0.485359	0.00655313	0.0494005
Asn-Phe-OH	P08754	GNAI3	-0.484802	0.0066244	0.0326463
.beta.-D-Glucose	Q9UQB3	CTNND2	-0.687098	0.00662988	0.0911608
Cellulose, microcrystalline	Q99698	LYST	0.484648	0.00664423	0.0219427
AFMK	P10644	PRKAR1A	0.484638	0.0066456	0.0283883
4-hexyl-decanoic acid	P01266	TG	0.856247	0.00664889	0.0667299
Pregna-5,16,20-triene-3beta,20-diol diacetate	Q14697	GANAB	-0.484442	0.00667091	0.02819
Adenosine	Q5T4S7	UBR4	0.484356	0.00668203	0.0353605
C-8 Ceramide	P01857	NA	-0.484147	0.00670913	0.0164793
N1,N5,N10,N14-Tetra-trans-p-coumaroylspermine	P05156	CFI	0.484118	0.00671288	0.0732823
Cellulose, microcrystalline	A0A7P0T7G7	QRICH2	0.491916	0.00672029	0.0214722
DG(15:0/18:2(9Z,12Z)/0:0)	Q07954	LRP1	0.483903	0.00674081	0.0319173
3-O-Feruloylquinic acid	A0A7P0T7G7	QRICH2	0.49174	0.00674301	0.0215447
25-acetoxy-ergosta-3beta,5alpha,6beta-triol	A0A3B3IRV5	NA	-0.483802	0.00675399	0.0202616
ÃŽÂ²-eleostearic acid	Q96DT5	DNAH11	0.483786	0.00675608	0.0509304
Leu Arg Thr Gln Val	Q14697	GANAB	-0.483784	0.00675638	0.0285511
11(12)-EpETE	P01266	TG	0.855363	0.00676762	0.0667299
Galactonic acid	P08754	GNAI3	-0.483559	0.00678591	0.0326463
cis-13-Eicosenoic acid	Q9NQ75	CASS4	-0.584599	0.00678742	0.0972864
Tetrahydrodeoxycortisol	A0A0U1RQK4	ADPRHL1	-0.613356	0.00678886	0.0653672
Asp His Gly	P01009	SERPINA1	0.483411	0.00680534	0.0182719
Ile Met Val Pro	Q07954	LRP1	0.48328	0.00682259	0.0323046
Sphingosylphosphoryl choline	P01602	NA	-0.483174	0.00683648	0.0610622
Artonin K	Q99698	LYST	0.483142	0.00684071	0.0225916
N,N-Dimethylsphingosine	A0A8V8TNK4	NA	-0.558967	0.00684517	0.058698
Tyr Ser Thr	Q99698	LYST	0.483007	0.00685856	0.0226505
18R-Resolvin E3	A0A087WZV0	PPIP5K2	0.499058	0.00686199	0.024516
Phosphatidyl glycerol	Q99698	LYST	0.482953	0.00686578	0.0226744
18R-Resolvin E3	Q14697	GANAB	0.482759	0.00689144	0.0288121
Sucrose	G3V218	NA	0.482737	0.00689447	0.025805
12-oxo-9Z-octadecenoic acid	P01266	TG	0.854329	0.0069081	0.0667299
1-O-Sinapoylglucose	Q99698	LYST	0.482545	0.00692005	0.0228536
trans-Glutaconic acid	Q9Y315	DERA	0.482479	0.00692878	0.0363068
Sucralose	Q92621	NUP205	0.612058	0.0069401	0.0568459
Citric acid	O15143	ARPC1B	0.482391	0.00694062	0.0395314
Nitrotyrosine	Q9NZM1	MYOF	-0.482114	0.00697766	0.0703133
N-Cyclohexanecarbonylpentadecylamine	Q92619	ARHGAP45	0.489889	0.00698549	0.0338925
L-Glyceric acid	P29144	TPP2	0.482002	0.00699274	0.0797506
ÃŽÂ²-eleostearic acid	Q9H7T0	CATSPERB	-0.4819	0.00700643	0.0366203
His Asp	P31948	STIP1	0.48177	0.00702398	0.07818
Leu Arg Thr Gln Val	P28676	GCA	0.481754	0.00702613	0.0986167
Adenosine	P14618	PKM	0.481646	0.00704081	0.0235897
L-Glyceric acid	P01619	NA	0.481503	0.00706018	0.0200562
Crotonic acid	Q15084	PDIA6	-0.481462	0.00706568	0.0661146
Nitrotyrosine	P01857	NA	-0.481174	0.0071049	0.0174514
Brunfelsamidine	P01619	NA	-0.480979	0.00713154	0.0201633
S-Cysteinosuccinic acid	A0A7P0T7G7	QRICH2	0.488648	0.00715216	0.0226677
2(5H)-Furanone	Q04759	PRKCQ	0.48062	0.00718077	0.0227584
Phosphatidyl glycerol	A0A7P0T7G7	QRICH2	0.488377	0.00718909	0.0227848
cis- and trans-5-Ethyl-4-methyl-2-(2-butyl)-thiazoline	Q16401	PSMD5	0.556164	0.00719138	0.0719138
3-Aminoadipic acid	P30740	SERPINB1	0.480253	0.00723146	0.0202997
cis-13-Eicosenoic acid	Q07954	LRP1	-0.480146	0.00724635	0.0335037
cis- and trans-5-Ethyl-4-methyl-2-(2-butyl)-thiazoline	A0A0B4J2D9	NA	0.479992	0.00726763	0.0436213
AFMK	Q16181	SEPTIN7	0.479902	0.00728024	0.0255458
4,7,10,13-docosatetraenoic acid	Q02252	ALDH6A1	0.55531	0.00729964	0.056403
cis-13-Eicosenoic acid	P04004	VTN	-0.479587	0.00732421	0.0449752
2-Dehydro-D-glucose	Q15084	PDIA6	-0.479343	0.00735842	0.0688538
Pro Thr Ala Pro	Q9Y2Z4	YARS2	-0.532663	0.00736769	0.0603974
cis-13-Eicosenoic acid	Q15286	RAB35	-0.479033	0.00740201	0.0257433
Citric acid	Q9P225	DNAH2	0.479005	0.00740599	0.0281859
Butoxyacetic acid	O15143	ARPC1B	-0.478553	0.00747009	0.0413485
(S)-Piperidine-2-carboxamide	A0A8J9C4H3	GOLGB1	-0.494459	0.00748027	0.0381785
2(5H)-Furanone	A0A3B3IRV5	NA	-0.47829	0.00750766	0.0216949
Gly Val Glu Cys	J3KNH0	KICS2	0.565674	0.00752494	0.0330771
5-Hydroxy-L-tryptophan	A0A8J9C4H3	GOLGB1	-0.494135	0.00752558	0.0383753
D-(-)-Lactic acid	P29144	TPP2	0.478164	0.00752567	0.0821552
5-Acetylamino-6-amino-3-methyluracil	Q99698	LYST	0.478013	0.0075473	0.0237287
2(5H)-Furanone	P48643	CCT5	0.477997	0.00754965	0.0233623
D-Glucosaminic acid	P46459	NSF	-0.622991	0.00755158	0.0640407
Asp His Gly	P30101	PDIA3	0.477724	0.00758886	0.0397656
PE-Cer(d16:2(4E,6E)/18:0)	O15117	FYB1	-0.477508	0.00762009	0.0453741
Agmatine	A0A087WZV0	PPIP5K2	-0.493313	0.00764133	0.0271593
Glyceric acid	Q86YV5	PRAG1	0.501852	0.00764893	0.0249865
Cellulose, microcrystalline	Q04759	PRKCQ	0.477184	0.00766717	0.0243
5-Acetylamino-6-amino-3-methyluracil	A0A7P0T7G7	QRICH2	0.484857	0.00768249	0.0241537
5-Acetylamino-6-amino-3-methyluracil	Q92619	ARHGAP45	0.484834	0.00768574	0.0368353
AFMK	P01833	PIGR	0.476996	0.00769449	0.0229086
Metformin	P04432	NA	0.476785	0.00772533	0.0435231
PG(20:0/22:6(4Z,7Z,10Z,13Z,16Z,19Z))	P05156	CFI	0.476754	0.00772987	0.0778933
18R-Resolvin E3	Q16401	PSMD5	0.552008	0.00773118	0.0753295
4-amino-4-cyano-butanoic acid	A0A669KBC9	NA	0.540481	0.00775408	0.0596214
L-Formylkynurenine	O75923	DYSF	-0.476548	0.00776006	0.0411292
PG(20:0/22:6(4Z,7Z,10Z,13Z,16Z,19Z))	P35611	ADD1	0.476437	0.00777643	0.0648587
Geniposidic acid	A0A7P0T7G7	QRICH2	0.48413	0.00778784	0.024485
5-Acetylamino-6-amino-3-methyluracil	Q16401	PSMD5	0.551348	0.00781997	0.0761946
25-acetoxy-ergosta-3beta,5alpha,6beta-triol	Q99698	LYST	0.476035	0.00783589	0.0246361
3alpha-Hydroxy-2alpha-methyl-5alpha-androstan-17-one	Q96DT5	DNAH11	0.475967	0.00784596	0.0549217
Sphingosylphosphoryl choline	O15143	ARPC1B	0.475932	0.00785105	0.0428537
Citric acid	Q86YV5	PRAG1	0.500281	0.00787218	0.0257158
Leu Trp Leu	P08754	GNAI3	-0.475734	0.00788061	0.0347101
1,11-Undecanedicarboxylic acid	Q9BYE2	TMPRSS13	-0.885932	0.00793034	0.0933734
17beta-Acetamidoandrost-4-en-3-one	A0A8J9C4H3	GOLGB1	-0.491263	0.00793696	0.0389058
Artonin K	A0A3B3IRV5	NA	-0.47533	0.00794085	0.0226422
3alpha-Hydroxy-2alpha-methyl-5alpha-androstan-17-one	Q13315	ATM	0.475256	0.00795193	0.0355126
cis- and trans-5-Ethyl-4-methyl-2-(2-butyl)-thiazoline	P18433	PTPRA	-0.499714	0.00795415	0.0190609
Galactonic acid	P04432	NA	-0.475204	0.00795982	0.0440593
DG(20:3/11:0/0:0)	A0A3B3IRV5	NA	0.475104	0.0079748	0.0227108
Sucralose	P48643	CCT5	0.475058	0.00798171	0.0246993
3-O-Feruloylquinic acid	Q04759	PRKCQ	0.475019	0.00798761	0.025113
Sphingosylphosphoryl choline	Q9P225	DNAH2	0.474896	0.00800614	0.0296076
11-hydroxy-tetradecanoic acid	P35908	KRT2	-0.474824	0.00801703	0.0571395
Asp His Gly	P04432	NA	0.474738	0.00802999	0.0443627
Elaidolinoleic acid	Q02252	ALDH6A1	0.549794	0.00803221	0.0599072
Phosphatidyl glycerol	Q04759	PRKCQ	0.474572	0.00805523	0.0253257
3-Hydroxy-2-butanone	P37837	TALDO1	0.474505	0.00806533	0.0326771
5-NITRO-2-PHENYLPROPYLAMINOBENZOIC ACID [NPPB]	Q07954	LRP1	0.474459	0.00807228	0.0360501
His Asp	Q15084	PDIA6	-0.474454	0.0080731	0.0749205
2alpha-Methyl-5alpha-androstane-3alpha,17beta-diol	P01266	TG	0.84605	0.00810091	0.0695493
3-Aminoadipic acid	Q16181	SEPTIN7	0.474179	0.00811497	0.0274929
3-O-Feruloylquinic acid	Q99698	LYST	0.47405	0.00813472	0.0251728
AFMK	Q5T4S7	UBR4	0.474014	0.00814021	0.0410141
Nitrotyrosine	A0A0U1RQK4	ADPRHL1	0.602264	0.00817124	0.0683898
cis-13-Eicosenoic acid	P01861	NA	-0.473811	0.00817133	0.0555858
S-Cysteinosuccinic acid	Q16401	PSMD5	0.548681	0.00818717	0.0797724
cis-11,14-Eicosadienoic acid	Q02252	ALDH6A1	0.548666	0.00818925	0.0599072
3-Dehydroshikimic acid	P09874	PARP1	0.489531	0.00819414	0.0440014
cis-13-Eicosenoic acid	P01009	SERPINA1	-0.473362	0.00824053	0.0216798
AFMK	Q14865	ARID5B	0.473215	0.00826327	0.0470647
N-Cyclohexanecarbonylpentadecylamine	Q9Y2Z4	YARS2	0.526155	0.00826601	0.0620702
25-acetoxy-ergosta-3beta,5alpha,6beta-triol	Q04759	PRKCQ	0.472991	0.00829807	0.0258821
Sedoheptulosan	A0A0C4DGV8	SEMA3B	-0.746554	0.00830601	0.0961483
6-Hydroxyl-1,6-dihydropurine ribonucleoside	P46459	NSF	0.616985	0.00833127	0.0676533
cis-13-Eicosenoic acid	P02671	FGA	0.472747	0.00833611	0.0193358
UDP-4-dehydro-6-deoxy-D-glucose	P04899	GNAI2	0.472659	0.00834991	0.0239527
12-methyl-tridecanyl heptadecanoate	P20701	ITGAL	0.472491	0.00837618	0.0943829
N,N-Dimethylsphingosine	Q07954	LRP1	-0.472486	0.00837694	0.0374106
Tyr Ser Thr	Q04759	PRKCQ	0.472172	0.00842624	0.0262818
3-O-Feruloylquinic acid	Q16401	PSMD5	0.546947	0.00843339	0.0801982
S-Cysteinosuccinic acid	Q92619	ARHGAP45	0.479744	0.00844994	0.038812
Tyr Ser Thr	Q92619	ARHGAP45	0.479588	0.0084742	0.038812
Sucrose	Q14865	ARID5B	0.471845	0.00847801	0.0482878
17beta-Hydroxy-4alpha-methyl-5alpha-androstan-3-one	O75116	ROCK2	-0.47177	0.00848977	0.051435
GPA(24:0/14:0)	P30101	PDIA3	0.471705	0.00850014	0.0430409
C-8 Ceramide	Q16401	PSMD5	-0.546455	0.00850442	0.080792
Asp His Gly	Q8N9W8	GARIN2	0.471545	0.00852564	0.0242796
Gly Asp Asp Asp	P08754	GNAI3	-0.471517	0.00852997	0.0367445
docosapentaenoic acid	Q02252	ALDH6A1	0.546205	0.0085407	0.0600481
L-Xylulose	O75923	DYSF	0.471266	0.00857009	0.0421456
Adenosine	Q99460	PSMD1	0.471259	0.00857115	0.0316971
DGDG(10:0/6:0)	P08133	ANXA6	-0.471247	0.00857313	0.0863908
Galactonic acid	P35579	MYH9	-0.47124	0.00857424	0.0419479
Artonin K	A0A7P0T7G7	QRICH2	0.478931	0.0085776	0.0263359
10-keto palmitic acid	Q96DT5	DNAH11	0.471132	0.00859155	0.0580671
PS(17:0/17:0)	Q04759	PRKCQ	0.471022	0.00860912	0.0268523
MGDG(17:2/8:0)	Q9H7T0	CATSPERB	0.470975	0.00861667	0.0431519
PE-Cer(d16:2(4E,6E)/18:0)	Q8IZD2	KMT2E	0.470872	0.00863328	0.0399162
PG(20:0/22:6(4Z,7Z,10Z,13Z,16Z,19Z))	P35579	MYH9	0.470819	0.00864186	0.0419479
Desmethylketamine	Q99698	LYST	0.470801	0.00864464	0.0265418
.beta.-D-Glucose	J3KNH0	KICS2	0.5573	0.00867477	0.0365454
S-Cysteinosuccinic acid	P48643	CCT5	0.470533	0.00868792	0.0268568
2alpha-Methyl-5alpha-androstane-3beta,17beta-diol	P12814	ACTN1	-0.470512	0.0086914	0.0416551
Pregna-5,16,20-triene-3beta,20-diol diacetate	O75409	H2AP	-0.503481	0.00873926	0.0330243
PG(20:0/22:6(4Z,7Z,10Z,13Z,16Z,19Z))	P52732	KIF11	0.477914	0.00873978	0.0723725
Adenosine	Q92619	ARHGAP45	0.477901	0.0087419	0.0394893
Adenosine	Q9H7T0	CATSPERB	0.469981	0.00877753	0.0432443
5-Acetylamino-6-amino-3-methyluracil	Q04759	PRKCQ	0.469928	0.00878619	0.0274046
Metformin	A0A0G2JSC0	NA	0.477426	0.0088185	0.0509657
Crotonic acid	F8WAV3	NA	-0.469658	0.00883034	0.066737
DG(20:3/11:0/0:0)	Q9Y315	DERA	-0.469616	0.00883728	0.0413458
3-Aminoadipic acid	P61160	ACTR2	0.469593	0.00884113	0.037767
Artonin K	Q16401	PSMD5	0.544072	0.00885516	0.084124
2alpha-Methyl-5alpha-androstane-3beta,17beta-diol	P40197	GP5	-0.469453	0.00886405	0.0561866
S-Cysteinosuccinic acid	Q92621	NUP205	0.597121	0.00888494	0.0623964
PG(20:0/22:6(4Z,7Z,10Z,13Z,16Z,19Z))	Q9H7T0	CATSPERB	0.469313	0.00888709	0.0435467
N-Cyclohexanecarbonylpentadecylamine	Q04759	PRKCQ	0.469011	0.00893703	0.027875
docosapentaenoic acid	P48681	NES	-0.468893	0.00895656	0.0628559
Geniposidic acid	Q16401	PSMD5	0.543377	0.0089596	0.0851162
ÃŽÂ²-eleostearic acid	Q16181	SEPTIN7	-0.468786	0.00897429	0.0301444
L-Malic acid	P01619	NA	0.468749	0.00898046	0.0241053
Crotonic acid	Q86YV5	PRAG1	0.492873	0.0090002	0.0291577
Sucrose	P08754	GNAI3	0.468514	0.00901957	0.0377819
Indole-7-carboxaldehyde	P08754	GNAI3	-0.468458	0.00902892	0.0377819
PC(18:4(6Z,9Z,12Z,15Z)/P-16:0)	Q99536	VAT1	-0.468455	0.00902954	0.0585042
cis- and trans-5-Ethyl-4-methyl-2-(2-butyl)-thiazoline	P04432	NA	0.468404	0.009038	0.046129
AFMK	F8WAV3	NA	-0.468376	0.00904265	0.0670547
docosapentaenoic acid	Q702N8	XIRP1	0.803551	0.00907637	0.0837819
PS(17:0/17:0)	Q99698	LYST	0.46817	0.00907724	0.02787
L-Malic acid	P31948	STIP1	0.468084	0.00909166	0.091616
N1,N5,N10,N14-Tetra-trans-p-coumaroylspermine	P21333	FLNA	0.468058	0.00909607	0.0558424
Gly Val Glu Cys	O15143	ARPC1B	0.467931	0.00911746	0.0471469
2(5H)-Furanone	Q16401	PSMD5	0.541918	0.00918242	0.087233
docosapentaenoic acid	O75116	ROCK2	-0.467509	0.00918868	0.0547144
PG(20:0/22:6(4Z,7Z,10Z,13Z,16Z,19Z))	P10644	PRKAR1A	0.467344	0.00921676	0.0355116
Ascorbate 2-sulfate	P02788	LTF	-0.46704	0.00926845	0.0762936
Agmatine	Q9Y315	DERA	-0.466911	0.00929061	0.0424559
2-Dehydro-D-glucose	F8WAV3	NA	-0.466462	0.00936757	0.0694614
cis-13-Eicosenoic acid	P02679	FGG	0.466458	0.00936825	0.0200675
DL-a-Hydroxybutyric acid	P12111	COL6A3	-0.466033	0.00944181	0.0737186
myo-Inositol	P46459	NSF	-0.608956	0.00947283	0.0717433
Artonin K	Q92621	NUP205	0.593105	0.00947647	0.0637928
D-Glucosaminic acid	J3KNH0	KICS2	0.551788	0.00950751	0.0388429
6alpha-Hydroxycortisol	Q4LDE5	SVEP1	0.46537	0.00955738	0.0727796
ÃŽÂ²-eleostearic acid	P20701	ITGAL	0.465344	0.00956203	0.0961957
trans-Glutaconic acid	A0A075B6S2	NA	0.465082	0.00960793	0.0330378
2-Methylguanosine	Q9Y2Z4	YARS2	0.517371	0.00962129	0.0639574
N1,N5,N10,N14-Tetra-trans-p-coumaroylspermine	Q9UNW1	MINPP1	0.464949	0.00963138	0.0349584
Brunfelsamidine	P01718	NA	-0.464915	0.00963747	0.0378945
2-Acetylpyrrolidine	Q9Y2Z4	YARS2	0.516992	0.00968382	0.0641758
Ala His Gln Gln	Q16401	PSMD5	-0.538504	0.00972134	0.0923527
Leu Trp Leu	O75409	H2AP	-0.497384	0.00972937	0.036065
UDP-4-dehydro-6-deoxy-D-glucose	P35579	MYH9	0.464022	0.00979611	0.0458318
12-methyl-tridecanyl heptadecanoate	Q07954	LRP1	0.464005	0.00979907	0.0418591
D-Glucosaminic acid	O75923	DYSF	0.463901	0.00981783	0.0452775
cis- and trans-5-Ethyl-4-methyl-2-(2-butyl)-thiazoline	P01857	NA	0.463446	0.00989969	0.0224889
5-Hydroxy-L-tryptophan	Q5T4S7	UBR4	-0.463417	0.00990478	0.0474285
2alpha-Methyl-5alpha-androstane-3alpha,17beta-diol	O75116	ROCK2	-0.463407	0.00990664	0.0557946
cis-11,14-Eicosadienoic acid	P01266	TG	0.834813	0.00991861	0.0768282
trans-Glutaconic acid	P31948	STIP1	0.463257	0.00993374	0.0952185
N1,N5,N10,N14-Tetra-trans-p-coumaroylspermine	Q8N392	ARHGAP18	-0.463173	0.00994898	0.090929
ÃŽÂ²-eleostearic acid	P13716	ALAD	-0.462775	0.0100214	0.0422407
Indole-7-carboxaldehyde	Q96DT5	DNAH11	-0.462499	0.0100718	0.064724
5-Acetylamino-6-amino-3-methyluracil	A0A3B3IRV5	NA	-0.462492	0.0100732	0.0265752
Cellulose, microcrystalline	Q92619	ARHGAP45	0.469839	0.0101212	0.0432634
9-Decenoylcholine	A0A8I5KV60	TAF2	0.763813	0.0101228	0.0635295
PS(17:0/17:0)	A0A7P0T7G7	QRICH2	0.469813	0.0101259	0.0294776
Butoxyacetic acid	Q9NZM1	MYOF	-0.46206	0.0101525	0.0831236
Butoxyacetic acid	Q9P225	DNAH2	-0.462031	0.0101578	0.0352378
trans-Glutaconic acid	A0A2R8Y5V8	NA	-0.486033	0.0101591	0.0234256
Heptadecanoic acid	O75879	GATB	-0.682245	0.0101967	0.0356883
trans-Glutaconic acid	P16452	EPB42	0.461631	0.0102319	0.0451815
2-tetradecenoic acid	O75116	ROCK2	-0.461623	0.0102333	0.0563392
Brunfelsamidine	Q9UK55	SERPINA10	-0.461605	0.0102367	0.0309464
(S)-Piperidine-2-carboxamide	O75409	H2AP	-0.494455	0.0102372	0.0376002
2(5H)-Furanone	Q92621	NUP205	0.588139	0.010251	0.0663014
Phosphatidyl glycerol	Q16401	PSMD5	0.535297	0.010251	0.0973847
PC(14:0/0:0)	P01857	NA	-0.46136	0.0102822	0.0233579
3-O-Feruloylquinic acid	Q92619	ARHGAP45	0.468667	0.0103362	0.0441536
PC(18:4(6Z,9Z,12Z,15Z)/P-16:0)	O75882	ATRN	-0.460906	0.0103671	0.0690557
3-Hydroxy-2-butanone	P08754	GNAI3	0.460784	0.01039	0.0407437
2-Dehydro-D-glucose	Q14865	ARID5B	0.460687	0.0104084	0.0560342
25-acetoxy-ergosta-3beta,5alpha,6beta-triol	A0A7P0T7G7	QRICH2	0.468151	0.010432	0.0301123
MGDG(17:2/8:0)	A0A8V8TNK4	NA	0.533959	0.010479	0.0657291
Adenosine	P01857	NA	0.459941	0.0105496	0.0239653
Ile Val Trp Val	O75409	H2AP	-0.492682	0.0105553	0.0384095
11-hydroxy-tetradecanoic acid	P09874	PARP1	0.475438	0.0105592	0.0523265
5ÃŽÂ±-Pregnane-3ÃŽÂ±,20ÃŽÂ±-diol	Q8IZT6	ASPM	0.459647	0.0106058	0.0361518
15-deoxy-ÃŽÂ´-12,14-PGJ2-d4	P01266	TG	0.830737	0.0106365	0.0768282
Crotonic acid	A0A669KBC9	NA	0.521618	0.0106888	0.071017
Indole-7-carboxaldehyde	Q07954	LRP1	-0.459211	0.0106893	0.0446903
5-Acetylamino-6-amino-3-methyluracil	P48643	CCT5	0.45912	0.010707	0.0317299
Sphingosylphosphoryl choline	P01619	NA	0.459063	0.010718	0.0278952
cis-13-Eicosenoic acid	P18433	PTPRA	0.482962	0.0107184	0.0240706
Artonin K	P48643	CCT5	0.459025	0.0107253	0.0317299
Leu Trp Leu	P01009	SERPINA1	-0.458995	0.0107311	0.0264565
Sphingosylphosphoryl choline	Q4LDE5	SVEP1	0.458918	0.010746	0.0747791
PS(17:0/17:0)	P48643	CCT5	0.458759	0.0107768	0.0318442
6-Hydroxyl-1,6-dihydropurine ribonucleoside	A0A0U1RQK4	ADPRHL1	0.58474	0.01081	0.0800354
docosapentaenoic acid	Q15019	SEPTIN2	-0.458498	0.0108274	0.0292968
Glyceric acid	F8WAV3	NA	-0.458432	0.0108402	0.0773456
Agmatine	A0A3B3IRV5	NA	0.458365	0.0108532	0.0282472
Adenosine	P10644	PRKAR1A	0.458253	0.0108752	0.0395737
25-acetoxy-ergosta-3beta,5alpha,6beta-triol	Q92621	NUP205	0.584318	0.0108811	0.0679203
3S,4-dihydroxy-butyric acid	F8WAV3	NA	-0.458202	0.0108852	0.0773456
cis- and trans-5-Ethyl-4-methyl-2-(2-butyl)-thiazoline	O75923	DYSF	0.458069	0.0109111	0.0459908
1-octadecyl-heptadecanoate	P12814	ACTN1	-0.458039	0.010917	0.0493149
Phosphatidyl glycerol	Q92619	ARHGAP45	0.465505	0.0109353	0.0467126
Brunfelsamidine	A0A2R8Y5V8	NA	0.481716	0.0109525	0.024875
cis-13-Eicosenoic acid	Q96DT5	DNAH11	-0.457833	0.0109575	0.0692794
3-Hydroxy-2-butanone	P35908	KRT2	-0.457833	0.0109575	0.071589
11-hydroxy-tetradecanoic acid	P52732	KIF11	0.465312	0.0109728	0.0813643
Sucralose	A0A7P0T7G7	QRICH2	0.465276	0.0109797	0.0314966
Sucralose	A0A8J9C4H3	GOLGB1	0.473072	0.0110074	0.0520456
Leu Trp Leu	O15143	ARPC1B	-0.457556	0.0110121	0.0544922
17beta-Acetamidoandrost-4-en-3-one	Q8IZD2	KMT2E	0.457542	0.0110148	0.0466278
N-Palmitoyldopamine	Q86YV5	PRAG1	0.481292	0.0110332	0.0344671
1-O-Sinapoylglucose	Q04759	PRKCQ	0.457408	0.0110412	0.0328101
D-Glucosamine	P14618	PKM	0.457354	0.011052	0.0333259
5-Acetylamino-6-amino-3-methyluracil	Q92621	NUP205	0.583033	0.0110997	0.0679203
Brunfelsamidine	A0A669KBC9	NA	-0.51916	0.0111308	0.0739538
11-hydroxy-tetradecanoic acid	A0A0U1RQK4	ADPRHL1	-0.582569	0.0111795	0.0827713
1-octadecyl-heptadecanoate	P48681	NES	-0.456654	0.0111913	0.0753666
25-acetoxy-ergosta-3beta,5alpha,6beta-triol	P48643	CCT5	0.456443	0.0112336	0.033194
C-8 Ceramide	O75409	H2AP	-0.488742	0.0112915	0.0410883
N-Cyclohexanecarbonylpentadecylamine	Q92621	NUP205	0.581913	0.0112932	0.0679203
Elaidolinoleic acid	Q702N8	XIRP1	0.789855	0.0113273	0.0948334
Asp His Gly	Q9UK55	SERPINA10	0.455813	0.0113606	0.0335891
3S,4-dihydroxy-butyric acid	Q86YV5	PRAG1	0.479531	0.0113734	0.0344946
2-heptadecylenic acid	P01266	TG	0.826587	0.0114004	0.077265
Geniposidic acid	Q92621	NUP205	0.581223	0.0114137	0.0679203
18R-Resolvin E3	Q92621	NUP205	0.581154	0.0114257	0.0679203
Sphingosylphosphoryl choline	P04432	NA	0.455445	0.0114354	0.0556112
ÃŽÂ²-lactic acid	P04432	NA	0.455399	0.0114448	0.0556112
trans-Glutaconic acid	G3V218	NA	0.455191	0.0114872	0.0379369
Brunfelsamidine	Q07954	LRP1	-0.454928	0.0115413	0.0471906
cis-11-Eicosenoic acid	O00602	FCN1	-0.454717	0.0115846	0.0419766
Ala His Gln Gln	Q9Y315	DERA	-0.454299	0.011671	0.0500715
Adenosine	P35579	MYH9	0.454204	0.0116907	0.0546957
Artonin K	Q92619	ARHGAP45	0.461683	0.0116979	0.0499704
PG(20:0/22:6(4Z,7Z,10Z,13Z,16Z,19Z))	P46100	ATRX	0.454025	0.011728	0.0456346
1-octadecyl-heptadecanoate	P04004	VTN	0.453597	0.0118174	0.0573479
Sphingosylphosphoryl choline	Q14865	ARID5B	0.453541	0.0118291	0.0611689
Asp His Gly	Q9Y2Z4	YARS2	0.504938	0.0118497	0.0723944
(S)-5-Hydroxymethyl-2[5H]-furanone	Q86YV5	PRAG1	0.477095	0.0118584	0.0346903
cis- and trans-5-Ethyl-4-methyl-2-(2-butyl)-thiazoline	O75409	H2AP	0.485645	0.0118997	0.0433015
Glyoxylic acid	F8WAV3	NA	-0.45311	0.0119197	0.0807659
3-hydroxy-2-methylglutarate	O15143	ARPC1B	0.453096	0.0119227	0.0569099
3-hydroxy-2-methylglutarate	A0A0U1RQK4	ADPRHL1	-0.578276	0.0119401	0.0867346
Acetoacetic acid	F8WAV3	NA	-0.45294	0.0119555	0.0810091
Sucrose	J3KNH0	KICS2	0.537552	0.011964	0.0449238
17beta-Acetamidoandrost-4-en-3-one	A0A3B3IRV5	NA	0.452893	0.0119654	0.0303381
D-Glucosaminic acid	P04004	VTN	0.452868	0.0119707	0.0579381
(S)-Piperidine-2-carboxamide	O15117	FYB1	-0.452849	0.0119749	0.0602108
5-Hydroxy-L-tryptophan	P14618	PKM	-0.452832	0.0119785	0.0345262
4,7,10-hexadecatrienoic acid	Q96DT5	DNAH11	0.45281	0.0119831	0.069523
5-Hydroxy-L-tryptophan	O15050	TRANK1	0.452807	0.0119838	0.0336401
C-8 Ceramide	Q07954	LRP1	-0.4528	0.0119851	0.0485583
Linoleic acid	P48681	NES	-0.452799	0.0119854	0.0759722
Galactonic acid	P26196	DDX6	-0.452776	0.0119904	0.0276484
PC(18:4(6Z,9Z,12Z,15Z)/P-16:0)	P30084	ECHS1	-0.722685	0.0119906	0.04576
Pro Thr Ala Pro	O75409	H2AP	-0.48513	0.0120034	0.0436789
Glycerol 1,3-dihexadecanoate 2-(9Z,12Z-octadecadienoate)	P34932	HSPA4	-0.452695	0.0120074	0.0428991
N,N-Dimethylsphingosine	A0A0G2JSC0	NA	-0.460133	0.0120196	0.063834
Ala Asp Gly Gly	Q86YV5	PRAG1	0.476222	0.0120366	0.0349506
L-Glutamic acid	Q14847	LASP1	-0.484595	0.0121118	0.0365218
Tetrahydrodeoxycortisol	A0A0J9YVU5	NA	0.452132	0.0121274	0.0733242
L-Malic acid	P04004	VTN	0.452093	0.0121359	0.0581284
5,7-Dimethoxycoumarin	P04432	NA	0.451925	0.0121719	0.0559423
Pro Thr Ala Pro	Q92619	ARHGAP45	-0.459318	0.0121919	0.0515204
D-Glucosaminic acid	Q8N9W8	GARIN2	0.451761	0.012207	0.0326351
D-Arabinose	F8WAV3	NA	-0.451495	0.0122644	0.0831019
1-octadecyl-heptadecanoate	Q9Y2Z4	YARS2	0.502735	0.0122857	0.0750583
trans-Glutaconic acid	P08754	GNAI3	0.45122	0.012324	0.0473627
Gly Asp Asp Asp	P46459	NSF	0.591808	0.0123282	0.0820464
D-Glucosaminic acid	A0A0B4J2D9	NA	0.451198	0.0123288	0.0576813
DG(15:0/18:0/0:0)	P20701	ITGAL	0.451173	0.0123342	0.0966365
N1,N5,N10,N14-Tetra-trans-p-coumaroylspermine	P35611	ADD1	0.450995	0.0123728	0.0861803
Asn-Phe-OH	O15143	ARPC1B	-0.450932	0.0123867	0.0572701
D-Glucosaminic acid	P35908	KRT2	-0.450851	0.0124044	0.0771828
7(S),17(S)-Dihydroxy-8(E),10(Z),13(Z),15(E),19(Z)-docosapentaenoic Acid	Q07954	LRP1	0.450824	0.0124102	0.0502807
2alpha-Methyl-5alpha-androstane-3alpha,17beta-diol	O00602	FCN1	-0.450694	0.0124386	0.0436462
10-keto palmitic acid	O15117	FYB1	0.450693	0.0124387	0.0618787
GPA(24:0/14:0)	Q9Y6R7	FCGBP	0.450605	0.0124581	0.0765005
Sphingosylphosphoryl choline	P06727	APOA4	-0.450494	0.0124823	0.041084
C-8 Ceramide	O15143	ARPC1B	-0.450483	0.0124848	0.0577238
12-oxo-9Z-octadecenoic acid	Q07954	LRP1	0.449966	0.0125985	0.0510435
Methylsuccinic acid	A0A669KBC9	NA	0.511345	0.0126373	0.0812099
Indole-7-carboxaldehyde	O75409	H2AP	-0.481892	0.0126728	0.0456919
6alpha-Hydroxycortisol	P30101	PDIA3	0.449555	0.0126897	0.052713
1-O-Sinapoylglucose	P48643	CCT5	0.449431	0.0127173	0.0372977
Leu Arg Thr Gln Val	O75409	H2AP	-0.481622	0.01273	0.0458982
trans-Glutaconic acid	P02671	FGA	-0.449307	0.0127449	0.0271827
N-Acetyl-D-glucosamine	G3V218	NA	0.449275	0.0127521	0.041418
11-hydroxy-tetradecanoic acid	Q86YV5	PRAG1	0.472636	0.0127909	0.0368678
Ala Asp Gly Gly	F8WAV3	NA	-0.448997	0.0128143	0.0853564
11-hydroxy-tetradecanoic acid	A0A669KBC9	NA	0.510261	0.0128589	0.082634
1-octadecyl-heptadecanoate	Q96DT5	DNAH11	0.44872	0.0128764	0.0710923
1-Methyl-L-tryptophan	P09874	PARP1	0.463976	0.0128812	0.0565824
Geniposidic acid	A0A3B3IRV5	NA	-0.448629	0.0128969	0.0324904
L-Glutamic acid	A0A075B6S2	NA	0.448484	0.0129297	0.0425921
trans-Glutaconic acid	P40197	GP5	0.448305	0.0129702	0.0688824
trans-Glutaconic acid	P30740	SERPINB1	0.448251	0.0129824	0.0324973
DL-2-Methylbutyric acid	Q14697	GANAB	-0.448246	0.0129835	0.0440166
D-Glucosamine	Q93084	ATP2A3	0.447855	0.0130722	0.0375041
L-Glutamic acid	P02549	SPTA1	0.44782	0.0130804	0.0421361
Sphingosylphosphoryl choline	P01857	NA	0.447711	0.0131052	0.0289345
L-Glutamic acid	Q8WZ42	TTN	-0.44765	0.0131192	0.0302513
cis-13-Eicosenoic acid	Q9NZM1	MYOF	-0.447619	0.0131262	0.0922478
3alpha-Hydroxy-2alpha-methyl-5alpha-androstan-17-one	P12111	COL6A3	-0.447458	0.0131632	0.0921424
PG(20:0/22:6(4Z,7Z,10Z,13Z,16Z,19Z))	O15143	ARPC1B	0.447437	0.0131678	0.0601738
ÃŽÂ²-eleostearic acid	Q07954	LRP1	0.447411	0.0131739	0.0533746
Phosphatidyl glycerol	Q92621	NUP205	0.571588	0.0132067	0.0727301
PS(17:0/17:0)	Q92619	ARHGAP45	0.454613	0.0132263	0.0544974
2-tetradecenoic acid	Q14865	ARID5B	-0.447105	0.0132442	0.0637703
Leu Trp Leu	P01857	NA	-0.447101	0.0132451	0.0292434
Pro Thr Ala Pro	A0A7P0T7G7	QRICH2	-0.454514	0.0132487	0.037191
Pro Thr Ala Pro	Q9Y315	DERA	-0.446934	0.0132837	0.0555372
Nitrotyrosine	J3KNH0	KICS2	-0.530835	0.0132904	0.0489443
N,N-Dimethylsphingosine	A0A2R8Y5V8	NA	0.470289	0.0133057	0.0292407
Sucralose	P00747	PLG	-0.446764	0.0133231	0.0484813
5-Hydroxy-L-tryptophan	Q9Y6R7	FCGBP	0.44667	0.0133447	0.0794616
Sphingosylphosphoryl choline	G3V218	NA	0.446464	0.0133926	0.0429401
PG(20:0/22:6(4Z,7Z,10Z,13Z,16Z,19Z))	P08754	GNAI3	0.446407	0.0134059	0.0494918
Glyoxylic acid	P01619	NA	0.446375	0.0134134	0.0333637
L-Malic acid	P08754	GNAI3	0.446228	0.0134476	0.0494918
3-Aminoadipic acid	Q99460	PSMD1	0.446205	0.0134528	0.0446908
ÃŽÂ²-eleostearic acid	P40197	GP5	-0.446179	0.013459	0.0712213
Acetoacetic acid	Q86YV5	PRAG1	0.469584	0.0134635	0.0385233
12-methyl-tridecanyl heptadecanoate	B1AP13	CD55	-0.446114	0.0134743	0.0962802
UDP-4-dehydro-6-deoxy-D-glucose	P46100	ATRX	0.446043	0.0134907	0.0509794
N,N-Dimethylsphingosine	P08754	GNAI3	-0.445835	0.0135395	0.0494918
Indole-7-carboxaldehyde	O43242	PSMD3	-0.445794	0.0135492	0.093418
trans-Glutaconic acid	P14618	PKM	0.44578	0.0135525	0.0379469
5-Hydroxy-L-tryptophan	O15143	ARPC1B	-0.445465	0.0136266	0.0605752
Methylsuccinic acid	P35908	KRT2	-0.44531	0.0136631	0.0823688
D-Glucosaminic acid	P01834	NA	0.445194	0.0136906	0.0307452
Phosphatidyl glycerol	A0A3B3IRV5	NA	-0.444963	0.0137456	0.034293
cis-13-Eicosenoic acid	P34932	HSPA4	-0.444956	0.0137472	0.0478111
ÃŽÂ²-eleostearic acid	P00742	F10	-0.444932	0.0137528	0.0379655
Ascorbate 2-sulfate	P12111	COL6A3	-0.444903	0.0137597	0.0921876
Sedoheptulose	P46459	NSF	0.584256	0.0137841	0.0857672
3-Aminoadipic acid	P12111	COL6A3	0.444795	0.0137854	0.0921876
N-Formiminoglycine	Q06830	PRDX1	-0.444612	0.013829	0.0539181
L-Formylkynurenine	P04432	NA	-0.444593	0.0138337	0.0578429
docosapentaenoic acid	Q9UHG3	PCYOX1	-0.444573	0.0138384	0.0391151
Brunfelsamidine	P01009	SERPINA1	-0.444436	0.0138711	0.0332905
10-keto palmitic acid	P20701	ITGAL	0.444355	0.0138908	0.0969561
DL-a-Hydroxybutyric acid	P49908	SELENOP	-0.444279	0.013909	0.0887998
5ÃŽÂ±-Pregnane-3ÃŽÂ±,20ÃŽÂ±-diol	Q86YV5	PRAG1	0.467594	0.0139177	0.0395343
L-Prolinamide	Q03164	KMT2A	-0.44389	0.0140025	0.0561527
DG(15:0/18:0/0:0)	O94919	ENDOD1	-0.443888	0.014003	0.0412721
1,5-Anhydro-4-deoxy-D-glycero-hex-3-en-2-ulose	F8WAV3	NA	-0.443869	0.0140076	0.0902556
4,7,10-hexadecatrienoic acid	P01266	TG	0.813527	0.0140277	0.086627
D-Glucosaminic acid	A0A669KBC9	NA	0.504722	0.0140411	0.0861392
D-Glucosamine	Q99698	LYST	0.443639	0.0140632	0.0397614
ÃŽÂ²-eleostearic acid	O94919	ENDOD1	-0.443594	0.014074	0.0414814
Asn-Phe-OH	P01009	SERPINA1	-0.4432	0.0141699	0.0338695
DL-a-Hydroxybutyric acid	Q07954	LRP1	0.443157	0.0141805	0.0574528
L-Glyceric acid	Q14865	ARID5B	0.443149	0.0141824	0.0663533
Sucrose	F8WAV3	NA	-0.44308	0.0141992	0.0914799
3-Aminoadipic acid	P48643	CCT5	0.443021	0.0142135	0.040773
docosapentaenoic acid	O94919	ENDOD1	-0.442897	0.0142439	0.0419821
D-Glucosamine	Q9H7T0	CATSPERB	0.44241	0.0143634	0.0602424
Val Phe Gly Ala	Q9Y2Z4	YARS2	0.492987	0.0143766	0.0803035
5-Hydroxy-L-tryptophan	P01833	PIGR	-0.44225	0.014403	0.039037
Tyr Ser Thr	Q92621	NUP205	0.565665	0.0144158	0.0746584
N-Methylputrescine	O15117	FYB1	-0.442146	0.0144287	0.0670668
Cellulose, microcrystalline	Q92621	NUP205	0.565563	0.0144372	0.0746584
1-O-Sinapoylglucose	A0A075B6S2	NA	0.442014	0.0144615	0.0464663
5ÃŽÂ±-Pregnane-3ÃŽÂ±,20ÃŽÂ±-diol	Q9Y2Z4	YARS2	0.4926	0.0144653	0.0807993
.beta.-D-Glucose	Q86YV5	PRAG1	0.465262	0.0144661	0.041092
12-methyl-tridecanyl heptadecanoate	P48681	NES	-0.441205	0.0146631	0.0914699
3-O-Feruloylquinic acid	Q92621	NUP205	0.564294	0.0147077	0.0746845
cis-13-Eicosenoic acid	O43242	PSMD3	-0.440904	0.0147389	0.0945625
PS(17:0/17:0)	Q92621	NUP205	0.564121	0.0147448	0.0747591
2,3-dihydroxy-3-methylbutyric acid	Q9UNF0	PACSIN2	0.448193	0.0147546	0.0476941
2-tetradecenoic acid	Q9H7T0	CATSPERB	-0.4408	0.014765	0.0602904
Desmethylketamine	P48643	CCT5	0.440734	0.0147818	0.0424033
trans-Glutaconic acid	Q08830	FGL1	-0.440601	0.0148154	0.0375643
Glyceric acid	G3V218	NA	0.440541	0.0148304	0.0458926
UDP-4-dehydro-6-deoxy-D-glucose	Q93084	ATP2A3	0.440444	0.0148552	0.0408257
D-Glucosaminic acid	P06727	APOA4	-0.440362	0.0148758	0.0465974
L-Glyceric acid	G3V218	NA	0.440339	0.0148816	0.0459535
2(5H)-Furanone	A0A075B6S2	NA	0.440332	0.0148834	0.0478222
1-Methyl-L-tryptophan	Q9Y2Z4	YARS2	0.490639	0.0149215	0.0818241
ÃŽÂ²-eleostearic acid	Q99460	PSMD1	-0.440149	0.0149301	0.0487716
N,N-Dimethylsphingosine	O75923	DYSF	-0.440111	0.0149396	0.0609731
L-Glyceric acid	A0A669KBC9	NA	0.500701	0.014954	0.0865026
Citric acid	P08754	GNAI3	0.439825	0.0150129	0.0535004
S-Cysteinosuccinic acid	A0A8J9C4H3	GOLGB1	0.454851	0.0150203	0.0634947
3alpha-Hydroxy-2alpha-methyl-5alpha-androstan-17-one	Q07954	LRP1	0.439684	0.0150488	0.0595189
Sedoheptulose	A0A0U1RQK4	ADPRHL1	0.562619	0.0150708	0.0999701
Sphingosylphosphoryl choline	Q09666	AHNAK	0.43955	0.0150831	0.037281
N,N-Dimethylsphingosine	Q9P225	DNAH2	-0.439521	0.0150905	0.0478743
Desmethylketamine	Q04759	PRKCQ	0.439455	0.0151076	0.0420529
PC(14:0/0:0)	P26196	DDX6	-0.43937	0.0151294	0.033507
Geniposidic acid	Q92619	ARHGAP45	0.446667	0.0151388	0.0594955
1-O-Sinapoylglucose	A0A3B3IRV5	NA	-0.438845	0.0152651	0.037262
Glyceric acid	A0A669KBC9	NA	0.49931	0.0152808	0.0865703
4-hexyl-decanoic acid	O75116	ROCK2	-0.438542	0.0153438	0.0680697
Methylsuccinic acid	Q4LDE5	SVEP1	0.438492	0.015357	0.0938388
Ile Met Val Pro	Q9BYX7	NA	0.611728	0.0153744	0.0698178
D-Glucosaminic acid	Q09666	AHNAK	0.438347	0.0153949	0.0380514
ÃŽÂ²-eleostearic acid	P48681	NES	-0.43826	0.0154174	0.0934499
5-Hydroxy-L-tryptophan	Q16181	SEPTIN7	-0.43814	0.0154489	0.0485714
3-Aminoadipic acid	P02549	SPTA1	0.437906	0.0155104	0.0483777
N-Cyclohexanecarbonylpentadecylamine	A0A075B6S2	NA	0.437872	0.0155193	0.049838
PG(20:0/22:6(4Z,7Z,10Z,13Z,16Z,19Z))	Q93084	ATP2A3	0.43785	0.0155249	0.0426664
Indole-7-carboxaldehyde	P04004	VTN	-0.437795	0.0155395	0.0663806
Cellulose, microcrystalline	A0A3B3IRV5	NA	-0.437792	0.0155402	0.0379336
Glyceric acid	Q14865	ARID5B	0.437736	0.0155552	0.0687171
11-hydroxy-tetradecanoic acid	P08754	GNAI3	0.437716	0.0155603	0.0554511
N-Methylputrescine	A0A3B3IRV5	NA	0.437594	0.0155925	0.0380613
5a-androstane	Q96DT5	DNAH11	0.43751	0.0156147	0.0805392
Furfural	P01833	PIGR	0.437464	0.0156269	0.0414959
Tyr Ser Thr	A0A3B3IRV5	NA	-0.437376	0.0156502	0.0382019
Thysanone	O15143	ARPC1B	0.437332	0.0156619	0.0641157
S-Cysteinosuccinic acid	A0A075B6S2	NA	0.437165	0.0157061	0.0498558
1-octadecyl-heptadecanoate	Q86YV5	PRAG1	0.460235	0.015709	0.0443016
2-Keto-D-gluconic acid	Q86YV5	PRAG1	0.460074	0.0157501	0.0444175
DG(15:0/18:0/0:0)	P49908	SELENOP	-0.436918	0.0157719	0.0977348
UDP-4-dehydro-6-deoxy-D-glucose	A0A0B4J2D9	NA	0.436912	0.0157734	0.0645722
cis-13-Eicosenoic acid	P0CB38	PABPC4L	-0.48704	0.0157895	0.0606811
25-acetoxy-ergosta-3beta,5alpha,6beta-triol	Q92619	ARHGAP45	0.444149	0.0157909	0.0613064
Sucrose	P14618	PKM	0.436844	0.0157916	0.0429884
Glyoxylic acid	A0A669KBC9	NA	0.497153	0.0157989	0.0867176
Leu Trp Leu	P06727	APOA4	0.436525	0.0158769	0.0489107
cis- and trans-5-Ethyl-4-methyl-2-(2-butyl)-thiazoline	A0A0G2JSC0	NA	0.443741	0.0158986	0.0790906
Galactonic acid	P01619	NA	-0.436437	0.0159003	0.0388125
Glyceric acid	P01619	NA	0.43628	0.0159426	0.0389158
10-keto palmitic acid	Q07954	LRP1	0.436214	0.0159603	0.062103
3-Aminoadipic acid	Q14C86	GAPVD1	-0.436213	0.0159606	0.0463448
L-Xylulose	Q15286	RAB35	0.435705	0.0160979	0.0479278
N,N-Dimethylsphingosine	Q14204	DYNC1H1	0.543754	0.0161076	0.0368307
N-Cyclohexanecarbonylpentadecylamine	Q14697	GANAB	0.435663	0.0161091	0.0532007
Acetoacetic acid	A0A669KBC9	NA	0.495666	0.0161644	0.0878361
cis-13-Eicosenoic acid	P09382	LGALS1	-0.435373	0.0161879	0.0842814
L-Glyceric acid	Q9P225	DNAH2	0.435372	0.0161883	0.0503636
N-Cyclohexanecarbonylpentadecylamine	P06727	APOA4	-0.435334	0.0161987	0.0497351
N,N-Dimethylsphingosine	Q96DT5	DNAH11	-0.435215	0.0162311	0.0815715
cis-11-Eicosenoic acid	P12814	ACTN1	-0.435148	0.0162495	0.0637823
Sucralose	Q92619	ARHGAP45	0.442274	0.0162914	0.0627698
cis-5-Tetradecenoylcarnitine	A0A0J9YVU5	NA	0.434989	0.0162928	0.0876414
N,N-Dimethylsphingosine	P35908	KRT2	0.434876	0.0163239	0.0910383
Galactonic acid	Q8NF91	SYNE1	-0.434825	0.0163378	0.0371141
6-Hydroxyl-1,6-dihydropurine ribonucleoside	P48681	NES	0.434823	0.0163383	0.0972871
trans-Glutaconic acid	Q13315	ATM	-0.434719	0.0163671	0.0569226
Brunfelsamidine	Q96DT5	DNAH11	-0.434715	0.016368	0.0822595
N-Formiminoglycine	Q14697	GANAB	-0.434567	0.0164087	0.0541901
3-Buten-2-ol	P60174	TPI1	0.434538	0.0164166	0.0435928
.beta.-D-Glucose	Q9Y315	DERA	0.43438	0.0164604	0.063421
Desmethylketamine	A0A075B6S2	NA	0.434335	0.0164728	0.0516586
Sphingosylphosphoryl choline	P04004	VTN	0.434114	0.0165339	0.0704906
D-Glucosamine	P01857	NA	0.434054	0.0165505	0.0359357
cis-13-Eicosenoic acid	E9PIL2	ANKRD42	-0.434015	0.0165613	0.0478572
trans-Glutaconic acid	P06727	APOA4	-0.433957	0.0165775	0.0508981
3-hydroxy-2-methylglutarate	P35908	KRT2	-0.433926	0.016586	0.0910383
L-Xylulose	P61160	ACTR2	0.433866	0.0166027	0.0593169
17beta-Hydroxy-4alpha-methyl-5alpha-androstan-3-one	P01266	TG	0.802122	0.0166093	0.0974411
Adenosine	P08754	GNAI3	0.43356	0.016688	0.059198
(S)-Piperidine-2-carboxamide	Q9UL46	PSME2	-0.43353	0.0166963	0.0527212
Nitrotyrosine	Q07954	LRP1	-0.433508	0.0167025	0.0641191
docosapentaenoic acid	P68871	HBB	-0.433479	0.0167107	0.0396823
L-Glutamic acid	P01619	NA	0.433122	0.0168107	0.0408031
2-Dehydro-D-glucose	A0A669KBC9	NA	0.492978	0.0168428	0.0878361
L-Glutamic acid	G3V218	NA	0.432967	0.0168544	0.051347
Guanosine	Q86YV5	PRAG1	0.455881	0.0168554	0.0465303
Val Phe Gly Ala	P35908	KRT2	-0.432772	0.0169094	0.0910383
Adenosine	O75409	H2AP	0.464108	0.0169236	0.0588582
N-Formiminoglycine	Q8WXH0	SYNE2	0.432637	0.0169475	0.0492106
L-Glutamic acid	P38606	ATP6V1A	0.432442	0.0170026	0.0445958
5-Hydroxy-L-tryptophan	P02549	SPTA1	-0.432399	0.0170148	0.0522408
Ile Val Trp Val	A0A3B3IRV5	NA	0.432374	0.0170221	0.040369
Indole-7-carboxaldehyde	A0A669KBC9	NA	-0.492237	0.0170337	0.0878581
Asn-Phe-OH	A0A669KBC9	NA	-0.492226	0.0170365	0.0878724
Galactonic acid	Q9Y315	DERA	-0.431969	0.0171374	0.0647597
L-(+)-Lactic acid	P04432	NA	0.431618	0.0172379	0.0667878
3-hydroxy-2-methylglutarate	P09874	PARP1	0.44628	0.0172898	0.0677759
N1,N5,N10,N14-Tetra-trans-p-coumaroylspermine	F8WAV3	NA	-0.431396	0.0173014	0.0985429
18R-Resolvin E3	P06727	APOA4	-0.431363	0.017311	0.0528462
L-Malic acid	P01857	NA	0.431086	0.0173908	0.0375527
17beta-Hydroxy-4alpha-methyl-5alpha-androstan-3-one	O00602	FCN1	-0.431009	0.0174132	0.0556371
DG(20:3/11:0/0:0)	A0A087WZV0	PPIP5K2	-0.445489	0.0175126	0.0529463
Phosphatidyl glycerol	P48643	CCT5	0.430553	0.0175457	0.0496076
3-Dehydroshikimic acid	A0A669KBC9	NA	0.490249	0.0175546	0.0893691
L-Glutamic acid	P00488	F13A1	-0.430424	0.0175832	0.0404104
PC(14:0/0:0)	P04432	NA	-0.430251	0.0176338	0.0672822
Pro Thr Ala Pro	Q4LDE5	SVEP1	-0.430207	0.0176465	0.0974284
PC(18:4(6Z,9Z,12Z,15Z)/P-16:0)	Q14697	GANAB	-0.430162	0.0176598	0.0583217
Pro Thr Ala Pro	Q9UK55	SERPINA10	-0.430141	0.017666	0.0469103
Acetoacetic acid	P01619	NA	0.430069	0.0176871	0.0426443
1,5-Anhydro-4-deoxy-D-glycero-hex-3-en-2-ulose	Q86YV5	PRAG1	0.452769	0.0177164	0.048228
CerP(d14:0/24:4)	A0A8V8TNK4	NA	0.500291	0.0177297	0.0941589
cis-13-Eicosenoic acid	P30084	ECHS1	-0.69443	0.0177327	0.0595492
3-Hydroxy-2-butanone	Q86YV5	PRAG1	0.452646	0.0177513	0.048323
Guanosine	P08754	GNAI3	0.42985	0.0177513	0.0615798
L-Xylulose	Q92619	ARHGAP45	0.437016	0.0177654	0.0672858
D-Glucosamine	Q5T4S7	UBR4	0.429773	0.0177738	0.0684588
L-Prolinamide	P20929	NEB	0.429765	0.0177762	0.0897879
Tyr Ser Thr	P48643	CCT5	0.429725	0.017788	0.0502927
Gly Asp Asp Asp	O15143	ARPC1B	-0.429713	0.0177914	0.0720827
Brunfelsamidine	Q03164	KMT2A	0.429712	0.0177917	0.0633069
Nitrotyrosine	P01718	NA	-0.429654	0.017809	0.0593131
Sucrose	P06727	APOA4	-0.429521	0.0178482	0.0543746
DG(15:0/18:2(9Z,12Z)/0:0)	P40197	GP5	-0.429413	0.0178802	0.0860877
(S)-5-Hydroxymethyl-2[5H]-furanone	P01619	NA	0.429286	0.0179177	0.043189
5-Hydroxy-L-tryptophan	O94919	ENDOD1	-0.429232	0.0179338	0.0513141
12-methyl-tridecanyl heptadecanoate	Q9BYX7	NA	0.600125	0.0180198	0.0808798
6-Hydroxyl-1,6-dihydropurine ribonucleoside	Q96DT5	DNAH11	-0.428898	0.018033	0.0872709
Brunfelsamidine	A0A7P0T7G7	QRICH2	-0.436082	0.0180383	0.0488901
Asn-Phe-OH	P06727	APOA4	0.42887	0.0180412	0.0549626
Pro Thr Ala Pro	P29966	MARCKS	-0.428726	0.0180841	0.044867
GPA(24:0/14:0)	P19367	HK1	0.428599	0.0181222	0.0749685
5-Acetylamino-6-amino-3-methyluracil	A0A075B6S2	NA	0.428598	0.0181225	0.0550699
Sedoheptulose	P08754	GNAI3	-0.42859	0.0181248	0.0628753
Artonin K	A0A075B6S2	NA	0.428491	0.0181545	0.0551671
Guanosine	P01619	NA	0.428457	0.0181648	0.043529
ÃŽÂ²-eleostearic acid	P12814	ACTN1	-0.428401	0.0181815	0.0700524
L-Xylulose	Q14204	DYNC1H1	-0.535133	0.0182274	0.0409592
L-Malic acid	Q9P225	DNAH2	0.428104	0.0182706	0.0555201
Thysanone	P40197	GP5	0.428074	0.0182796	0.0860877
Asp Asn Gly Asp	P08754	GNAI3	-0.428059	0.0182843	0.0634287
Brunfelsamidine	P08754	GNAI3	-0.427986	0.0183062	0.0635047
MGDG(17:2/8:0)	P48643	CCT5	0.427937	0.018321	0.0510648
1-O-Sinapoylglucose	Q92621	NUP205	0.548802	0.018345	0.0809046
Glyoxylic acid	Q14865	ARID5B	0.427818	0.0183568	0.0767471
Sucrose	Q9P225	DNAH2	0.427708	0.0183902	0.0558835
S-Cysteinosuccinic acid	P26447	S100A4	0.427664	0.0184034	0.0452035
Leu Arg Thr Gln Val	P09874	PARP1	0.44229	0.0184388	0.0711747
Asp His Gly	Q86YV5	PRAG1	0.450114	0.0184792	0.0503046
N-Acetyl-D-glucosamine	O15143	ARPC1B	0.427368	0.0184935	0.0740542
Galactonic acid	P01857	NA	-0.427344	0.0185006	0.0397309
D-Arabinose	Q86YV5	PRAG1	0.449989	0.0185158	0.0504041
Asp Asn Gly Asp	P01009	SERPINA1	-0.427212	0.0185408	0.043262
PE-Cer(d16:2(4E,6E)/18:0)	P00747	PLG	0.427201	0.0185441	0.0602375
m-Cresol	Q9Y2Z4	YARS2	0.476496	0.0185725	0.0975254
Brunfelsamidine	Q8N9W8	GARIN2	-0.42693	0.0186269	0.0435736
3S,4-dihydroxy-butyric acid	P01619	NA	0.426919	0.0186303	0.0446445
Gly Val Glu Cys	P01619	NA	0.426835	0.0186559	0.0447059
(S)-5-Hydroxymethyl-2[5H]-furanone	Q14865	ARID5B	0.426729	0.0186884	0.0781334
DG(20:3/11:0/0:0)	Q04759	PRKCQ	-0.426718	0.0186917	0.049301
D-Glucosamine	A0A3B3IRV5	NA	-0.426703	0.0186963	0.043998
Guanosine	P61160	ACTR2	0.426682	0.0187028	0.0656266
MGDG(17:2/8:0)	Q92619	ARHGAP45	0.43379	0.0187229	0.0700772
Asn-Phe-OH	P01857	NA	-0.426475	0.0187665	0.0403018
2alpha-Methyl-5alpha-androstane-3beta,17beta-diol	Q99460	PSMD1	-0.426451	0.018774	0.0573343
Cellulose, microcrystalline	P48643	CCT5	0.426284	0.0188254	0.0521013
Ascorbate 2-sulfate	Q03164	KMT2A	-0.426205	0.0188497	0.0664766
(S)-5-Hydroxymethyl-2[5H]-furanone	A0A669KBC9	NA	0.485442	0.018868	0.0960552
L-Xylulose	P01834	NA	0.426127	0.0188739	0.0402411
17beta-Acetamidoandrost-4-en-3-one	Q9Y2Z4	YARS2	0.475403	0.0188823	0.0984398
Desmethylketamine	Q92621	NUP205	0.546575	0.0189216	0.0831273
cis-13-Eicosenoic acid	Q8WZ42	TTN	0.425958	0.0189261	0.0421536
Artonin K	A0A8J9C4H3	GOLGB1	0.440634	0.0189337	0.0742121
Tyr Ser Thr	A0A075B6S2	NA	0.425749	0.0189911	0.0572655
Desmethylketamine	A0A3B3IRV5	NA	-0.425616	0.0190323	0.0447886
L-Formylkynurenine	P30084	ECHS1	-0.688924	0.0190464	0.0618749
Butoxyacetic acid	P04004	VTN	-0.425469	0.0190782	0.0781014
MGDG(17:2/8:0)	P10644	PRKAR1A	0.425363	0.0191114	0.0586781
2-Dehydro-D-glucose	G3V218	NA	0.425324	0.0191236	0.0556709
L-Xylulose	A0A8V8TNK4	NA	0.495108	0.0191395	0.0989714
Sedoheptulosan	P09874	PARP1	0.439918	0.019151	0.0722212
methyl 15-hydroperoxy-9Z,12Z,16E-octadecatrienoate	Q13576	IQGAP2	0.425188	0.0191662	0.0986821
Crotonic acid	Q14865	ARID5B	0.425126	0.0191857	0.0800972
2-tetradecenoic acid	Q99460	PSMD1	-0.425041	0.0192123	0.0579324
Butoxyacetic acid	Q96DT5	DNAH11	-0.424995	0.0192265	0.0908049
L-Glutamic acid	A0A2R8Y5V8	NA	-0.447579	0.0192326	0.0409737
D-Glucosamine	Q99460	PSMD1	0.424939	0.0192444	0.0580292
L-Xylulose	P01009	SERPINA1	0.424849	0.0192724	0.0439232
L-Malic acid	Q9Y315	DERA	0.424843	0.0192746	0.0682707
Butoxyacetic acid	O75409	H2AP	-0.455516	0.0193615	0.0667461
2(5H)-Furanone	P06727	APOA4	-0.424354	0.0194289	0.0591903
L-Xylulose	Q86YV5	PRAG1	0.446889	0.0194418	0.0525598
3S,4-dihydroxy-butyric acid	A0A669KBC9	NA	0.483341	0.0194665	0.0987989
Adenosine	A0A7P0T7G7	QRICH2	0.431358	0.0194727	0.0503473
17beta-Acetamidoandrost-4-en-3-one	Q9UL46	PSME2	-0.42421	0.0194744	0.0602632
Thysanone	Q86UL8	MAGI2	-0.424138	0.0194973	0.0448097
Brunfelsamidine	O95271	TNKS	-0.431263	0.0195024	0.0441903
D-Glucosamine	Q14697	GANAB	0.424118	0.0195037	0.0638746
2R-hydroxy-pentadecanoic acid	Q96DT5	DNAH11	0.424009	0.0195383	0.0922773
TG(18:0/16:0/18:3(9Z,12Z,15Z))[iso6]	P34932	HSPA4	-0.423919	0.0195671	0.0591529
PC(14:0/0:0)	A0PK00	TMEM120B	-0.717011	0.0196078	0.0816174
trans-Glutaconic acid	P62258	YWHAE	-0.423733	0.0196262	0.0455235
Asp His Gly	P26196	DDX6	0.423702	0.0196362	0.0413837
.beta.-D-Glucose	E9PF88	NA	-0.423478	0.0197079	0.0697767
16E-octadecenoic acid	O75116	ROCK2	-0.42345	0.019717	0.0798844
17beta-Acetamidoandrost-4-en-3-one	O15117	FYB1	-0.423363	0.0197448	0.081681
L-Malic acid	A0A669KBC9	NA	0.482378	0.0197462	0.0992371
Galactonic acid	P22303	ACHE	0.423214	0.0197927	0.0387936
Galactonic acid	Q9P225	DNAH2	-0.423023	0.0198543	0.0589613
L-(+)-Lactic acid	P01619	NA	0.422976	0.0198692	0.0470398
Asp Asn Gly Asp	O75409	H2AP	-0.453826	0.0198733	0.0685107
L-Glyceric acid	P08754	GNAI3	0.422932	0.0198837	0.0677774
Geniposidic acid	P48643	CCT5	0.422912	0.01989	0.0539087
Asp Asn Gly Asp	Q96DT5	DNAH11	-0.422898	0.0198945	0.0939596
N1,N5,N10,N14-Tetra-trans-p-coumaroylspermine	P10644	PRKAR1A	0.422871	0.0199031	0.0608884
3S,4-dihydroxy-butyric acid	G3V218	NA	0.422852	0.0199095	0.0566988
N,N-Dimethylsphingosine	O75409	H2AP	-0.453547	0.0199588	0.0688055
L-Glutamic acid	Q86UL8	MAGI2	-0.422649	0.0199749	0.0456418
3-Aminoadipic acid	P14618	PKM	0.422626	0.0199826	0.0522213
1-Methyl-L-tryptophan	P39060	COL18A1	0.422529	0.0200139	0.0435859
Galactonic acid	Q14247	CTTN	0.542476	0.0200197	0.0452469
5ÃŽÂ±-Pregnane-3ÃŽÂ±,20ÃŽÂ±-diol	P04004	VTN	0.422466	0.0200343	0.0811699
Artonin K	P00747	PLG	-0.422391	0.0200588	0.0640561
Adenosine	P00742	F10	0.422239	0.0201085	0.0502071
C-8 Ceramide	O75923	DYSF	-0.422222	0.0201139	0.0703986
N,N-Dimethylsphingosine	J3KNH0	KICS2	-0.502973	0.0201217	0.0670139
D-Glucosaminic acid	P01857	NA	0.422155	0.0201357	0.0427747
C-8 Ceramide	Q02252	ALDH6A1	-0.491578	0.0201504	0.091024
D-Glucosamine	P06727	APOA4	-0.422058	0.0201675	0.0605024
D-Arabinose	P01619	NA	0.422046	0.0201713	0.0477549
4-amino-4-cyano-butanoic acid	Q14865	ARID5B	0.421918	0.0202132	0.0822524
cis-13-Eicosenoic acid	P30926	CHRNB4	0.491326	0.020224	0.04108
AFMK	Q99460	PSMD1	0.421768	0.0202622	0.0610333
cis- and trans-5-Ethyl-4-methyl-2-(2-butyl)-thiazoline	Q9Y315	DERA	0.421537	0.0203382	0.0701133
trans-Glutaconic acid	P02679	FGG	-0.421465	0.0203617	0.0393191
S-Cysteinosuccinic acid	P00747	PLG	-0.42146	0.0203636	0.0645393
L-Xylulose	P04432	NA	0.421435	0.0203716	0.0721264
L-Alanine	P08754	GNAI3	0.421362	0.0203956	0.0689232
UDP-4-dehydro-6-deoxy-D-glucose	Q9H7T0	CATSPERB	0.421348	0.0204005	0.0768943
4-amino-4-cyano-butanoic acid	P19367	HK1	-0.421316	0.020411	0.082696
3-Aminoadipic acid	O15143	ARPC1B	0.421126	0.0204738	0.0773674
cis-13-Eicosenoic acid	J3KNH0	KICS2	-0.501715	0.0204862	0.0682279
3-O-Feruloylquinic acid	A0A3B3IRV5	NA	-0.421072	0.0204916	0.0473717
Heptadecanoic acid	A0A8I5KV60	TAF2	-0.71346	0.0205131	0.0900895
AFMK	P02549	SPTA1	0.420992	0.0205179	0.0592908
L-(+)-Lactic acid	P61160	ACTR2	0.420896	0.0205498	0.0708328
cis-13-Eicosenoic acid	Q92621	NUP205	-0.54017	0.0206594	0.0897535
Sucralose	P26447	S100A4	0.420482	0.0206875	0.0489769
Pro Thr Ala Pro	Q8N9W8	GARIN2	-0.420416	0.0207095	0.0475955
Sphingosylphosphoryl choline	P60174	TPI1	0.420246	0.0207663	0.0519818
Glycerol 1,3-dihexadecanoate 2-(9Z,12Z-octadecadienoate)	P01861	NA	-0.420212	0.020778	0.0908591
L-Glutamic acid	P61160	ACTR2	0.420196	0.020783	0.0708328
cis-13-Eicosenoic acid	P37837	TALDO1	-0.420194	0.0207838	0.0609556
Cellulose, microcrystalline	A0A075B6S2	NA	0.420081	0.0208216	0.0613689
Asp His Gly	Q8NF91	SYNE1	0.419946	0.0208669	0.0458139
N,N-Dimethylsphingosine	P04432	NA	-0.419867	0.0208937	0.0737495
3-Aminoadipic acid	G3V218	NA	0.419778	0.0209235	0.0591579
4,7,10,13-docosatetraenoic acid	O00602	FCN1	-0.419688	0.0209539	0.064335
PE-Cer(d16:2(4E,6E)/18:0)	Q8IZT6	ASPM	0.419352	0.0210672	0.0625632
5-Acetylamino-6-amino-3-methyluracil	A0A8J9C4H3	GOLGB1	0.433754	0.0211087	0.0803456
Pregna-5,16,20-triene-3beta,20-diol diacetate	Q9Y315	DERA	-0.419147	0.0211368	0.0716099
2alpha-Methyl-5alpha-androstane-3beta,17beta-diol	Q16181	SEPTIN7	-0.419094	0.0211548	0.063903
L-Glyceric acid	P04004	VTN	0.419085	0.021158	0.0839908
3S,4-dihydroxy-butyric acid	Q14865	ARID5B	0.419068	0.0211635	0.0844966
(R)-3-Hydroxybutyric acid	O00602	FCN1	-0.418986	0.0211917	0.0645608
N,N-Dimethylsphingosine	Q15286	RAB35	-0.418828	0.0212452	0.0592154
15-deoxy-ÃŽÂ´-12,14-PGJ2-d4	O75116	ROCK2	-0.418748	0.0212726	0.0827735
Leu Arg Thr Gln Val	Q8IZD2	KMT2E	0.418733	0.0212777	0.0685421
CerP(d14:0/24:4)	Q9H7T0	CATSPERB	0.418424	0.0213836	0.0798322
D-Glucosaminic acid	A0A2R8Y5V8	NA	-0.440689	0.0214079	0.0434812
9-Decenoylcholine	A0A8V8TP51	PTPRJ	-0.418274	0.0214349	0.0809524
5-Acetylamino-6-amino-3-methyluracil	P06727	APOA4	-0.418069	0.0215053	0.0635459
Nitrotyrosine	O15143	ARPC1B	-0.417985	0.0215343	0.0793034
(S)-5-Hydroxymethyl-2[5H]-furanone	P08754	GNAI3	0.417937	0.0215509	0.0715197
Glyoxylic acid	G3V218	NA	0.417687	0.0216374	0.0603085
cis-13-Eicosenoic acid	P62258	YWHAE	0.4176	0.0216673	0.0496702
N,N-Dimethylsphingosine	P18433	PTPRA	0.439608	0.0217668	0.0443231
Asp His Gly	O15143	ARPC1B	0.41729	0.0217751	0.079815
(S)-5-Hydroxymethyl-2[5H]-furanone	J3KNH0	KICS2	0.497292	0.0218098	0.0720098
6alpha-Hydroxycortisol	Q8N9W8	GARIN2	0.417116	0.0218356	0.0498918
ÃŽÂ²-eleostearic acid	P46100	ATRX	-0.417103	0.0218402	0.0686655
2alpha-Methyl-5alpha-androstane-3beta,17beta-diol	Q07954	LRP1	0.416969	0.021887	0.0754526
2(5H)-Furanone	A0A8J9C4H3	GOLGB1	0.431157	0.0219809	0.0816867
Linoleic acid	O75116	ROCK2	-0.416696	0.0219825	0.0832012
5-Hydroxy-L-tryptophan	P10644	PRKAR1A	-0.416618	0.0220099	0.0655295
PE-Cer(d16:2(4E,6E)/18:0)	P48643	CCT5	-0.416587	0.0220207	0.058474
(S)-Piperidine-2-carboxamide	Q8IZD2	KMT2E	0.416587	0.0220208	0.0694428
Galactonic acid	Q86YV5	PRAG1	-0.438788	0.0220421	0.05799
6-Hydroxyl-1,6-dihydropurine ribonucleoside	P08754	GNAI3	-0.416519	0.0220448	0.0726183
1,5-Anhydro-4-deoxy-D-glycero-hex-3-en-2-ulose	P01619	NA	0.416293	0.0221242	0.0514486
ÃŽÂ²-eleostearic acid	P61225	RAP2B	-0.416212	0.0221528	0.0659549
18R-Resolvin E3	A0A075B6S2	NA	0.416024	0.0222193	0.0654884
Heptadecanoic acid	Q16099	GRIK4	-0.676151	0.0223597	0.060714
Pro Thr Ala Pro	Q9P225	DNAH2	-0.415604	0.0223683	0.0654356
trans-9-palmitoleic acid	O75116	ROCK2	-0.415525	0.0223964	0.0846327
Gly Asp Asp Asp	P06727	APOA4	0.415522	0.0223973	0.0656876
3-O-Feruloylquinic acid	A0A075B6S2	NA	0.415509	0.0224022	0.0660274
3-O-Feruloylquinic acid	P48643	CCT5	0.415459	0.0224197	0.0595334
docosapentaenoic acid	P46100	ATRX	-0.415375	0.02245	0.0705827
Artonin K	P26447	S100A4	0.41534	0.0224625	0.0525461
5-NITRO-2-PHENYLPROPYLAMINOBENZOIC ACID [NPPB]	Q9BYX7	NA	0.58319	0.0224917	0.098657
5,7-Dimethoxycoumarin	P61160	ACTR2	0.415213	0.0225077	0.0740637
3-Hydroxy-2-butanone	P04004	VTN	0.415033	0.0225721	0.0868574
Agmatine	P00747	PLG	0.414938	0.0226062	0.06887
ÃŽÂ²-eleostearic acid	P10644	PRKAR1A	-0.414873	0.0226295	0.0668677
S-Cysteinosuccinic acid	P06727	APOA4	-0.414835	0.0226433	0.0664091
Galactonic acid	P62258	YWHAE	0.414781	0.0226624	0.0516493
L-Prolinamide	P60174	TPI1	0.414718	0.0226852	0.0557206
PC(18:4(6Z,9Z,12Z,15Z)/P-16:0)	P29966	MARCKS	-0.414636	0.0227146	0.0539643
Galactonic acid	G3V5Z7	NA	0.414607	0.0227252	0.0536644
Crotonic acid	P01619	NA	0.414498	0.0227645	0.0529375
PE-Cer(d16:2(4E,6E)/18:0)	Q13315	ATM	0.414473	0.0227736	0.0716002
6alpha-Hydroxycortisol	P29966	MARCKS	0.414303	0.0228351	0.0540727
Indole-7-carboxaldehyde	P01718	NA	-0.414277	0.0228445	0.071253
Geniposidic acid	A0A075B6S2	NA	0.413987	0.0229494	0.0671355
Maltol	P01833	PIGR	0.413985	0.0229504	0.056372
Ala His Gln Gln	A0A3B3IRV5	NA	0.413973	0.0229545	0.0515491
Furfural	P48643	CCT5	0.413938	0.0229674	0.0601745
Galactonic acid	P18433	PTPRA	0.436057	0.0229801	0.0465525
18R-Resolvin E3	Q92619	ARHGAP45	0.420904	0.0229825	0.0818817
UDP-4-dehydro-6-deoxy-D-glucose	P01137	TGFB1	0.413895	0.0229831	0.0516134
3-Aminoadipic acid	Q5T4S7	UBR4	0.41375	0.0230356	0.0822999
2-Dehydro-D-glucose	P01619	NA	0.413734	0.0230415	0.0535818
Heptadecanoic acid	O00602	FCN1	0.413683	0.0230601	0.0697125
Citric acid	P01619	NA	0.41364	0.0230759	0.0536618
2(5H)-Furanone	P00747	PLG	-0.413618	0.0230839	0.0693791
Glyceric acid	P04432	NA	0.413368	0.0231753	0.0787666
Phosphatidyl glycerol	A0A075B6S2	NA	0.41332	0.023193	0.0678481
D-Glucosamine	A0A0B4J2D9	NA	0.413253	0.0232175	0.080927
Butoxyacetic acid	A0A7P0T7G7	QRICH2	-0.4201	0.0232724	0.0590067
Asn-Phe-OH	O75409	H2AP	-0.443396	0.0232816	0.0768881
N-Acetyl-D-glucosamine	P35579	MYH9	0.412952	0.023328	0.0898058
Leu Trp Leu	A0A7P0T7G7	QRICH2	-0.419842	0.0233663	0.0592448
Ala Asp Gly Gly	Q14865	ARID5B	0.412617	0.0234517	0.090358
(S)-5-Hydroxymethyl-2[5H]-furanone	G3V218	NA	0.412461	0.0235096	0.0646355
3-Aminoadipic acid	O94919	ENDOD1	0.412276	0.0235781	0.0638465
D-Glucosamine	G3V218	NA	0.412267	0.0235812	0.0646355
L-Glyceric acid	P01857	NA	0.412172	0.0236166	0.0488491
3-Hydroxy-2-butanone	Q9P225	DNAH2	0.412049	0.0236624	0.0692212
2(5H)-Furanone	P26447	S100A4	0.411985	0.0236861	0.0554086
trans-Glutaconic acid	P13716	ALAD	0.411849	0.0237371	0.0769004
18R-Resolvin E3	P00747	PLG	-0.411842	0.0237396	0.0712187
MGDG(17:2/8:0)	Q99460	PSMD1	0.411836	0.0237419	0.0686979
Pro Thr Ala Pro	P26196	DDX6	-0.411761	0.0237701	0.0477839
Ala His Gln Gln	A0A8J9C4H3	GOLGB1	-0.426061	0.0237787	0.0873368
6alpha-Hydroxycortisol	P04004	VTN	0.411735	0.0237797	0.0898599
Galactonic acid	O15511	ARPC5	-0.41172	0.0237851	0.0443012
1-octadecyl-heptadecanoate	Q07954	LRP1	0.411699	0.0237929	0.0806088
N-Cyclohexanecarbonylpentadecylamine	J3KNH0	KICS2	0.490803	0.0238745	0.0761996
C-8 Ceramide	P08754	GNAI3	-0.411445	0.0238883	0.0786909
Thysanone	Q08830	FGL1	-0.411439	0.0238906	0.0539599
L-Glyceric acid	P06727	APOA4	-0.411432	0.0238932	0.0685403
5-Acetylamino-6-amino-3-methyluracil	P00747	PLG	-0.411381	0.0239123	0.071523
D-Glucosaminic acid	P04432	NA	0.411331	0.023931	0.0803197
DG(15:0/18:0/0:0)	A0A8I5KV60	TAF2	0.700928	0.0239382	0.0968166
2(5H)-Furanone	Q5T4S7	UBR4	0.411297	0.0239438	0.0855448
PC(18:4(6Z,9Z,12Z,15Z)/P-16:0)	P04432	NA	-0.411292	0.0239457	0.0803197
L-(+)-Lactic acid	Q9Y315	DERA	0.411233	0.0239682	0.0778471
L-Xylulose	P01619	NA	0.411214	0.0239752	0.0554251
Pregna-5,16,20-triene-3beta,20-diol diacetate	O15117	FYB1	-0.411189	0.0239846	0.0938439
N,N-Dimethylsphingosine	P0CB38	PABPC4L	-0.459166	0.0240027	0.0801251
Sucralose	A0A075B6S2	NA	0.411044	0.0240392	0.0703237
Brunfelsamidine	P60174	TPI1	-0.410934	0.0240807	0.0581487
5-Hydroxy-L-tryptophan	P25705	ATP5F1A	-0.417868	0.0240935	0.0631249
D-Glucosamine	P61160	ACTR2	0.410849	0.0241127	0.0783901
1-Methyl-L-tryptophan	P01009	SERPINA1	0.410827	0.0241211	0.0534207
trans-Glutaconic acid	Q86YV5	PRAG1	0.43268	0.0241848	0.0636272
5-Hydroxy-L-tryptophan	Q14C86	GAPVD1	0.410634	0.0241945	0.0619885
L-Glyceric acid	P04432	NA	0.410535	0.0242319	0.0807046
DPPP	Q8IZT6	ASPM	0.41052	0.0242377	0.0712362
9-Decenoylcholine	Q9UNF0	PACSIN2	0.417417	0.0242622	0.068774
Methylsuccinic acid	P01009	SERPINA1	0.410451	0.0242639	0.0537369
Asp Asn Gly Asp	P01857	NA	-0.410434	0.0242705	0.0502016
GPA(24:0/14:0)	P29966	MARCKS	0.410375	0.0242926	0.0553646
3alpha-Hydroxy-2alpha-methyl-5alpha-androstan-17-one	P30740	SERPINB1	-0.410237	0.0243455	0.0553051
Sucrose	P01857	NA	0.410228	0.0243488	0.0503636
L-Xylulose	P01857	NA	0.410204	0.0243578	0.0503823
m-Cresol	Q03164	KMT2A	-0.410166	0.0243723	0.0823922
C-8 Ceramide	Q9P225	DNAH2	-0.410112	0.024393	0.0713587
2-heptadecylenic acid	Q9H7T0	CATSPERB	-0.410088	0.0244021	0.0847695
PG(20:0/22:6(4Z,7Z,10Z,13Z,16Z,19Z))	P04899	GNAI2	0.410043	0.0244194	0.0551543
5-Acetylamino-6-amino-3-methyluracil	P26447	S100A4	0.41	0.0244357	0.057162
(S)-5-Hydroxymethyl-2[5H]-furanone	P04432	NA	0.409964	0.0244494	0.081429
L-Xylulose	P04004	VTN	0.409878	0.0244826	0.0916348
5-Acetylamino-6-amino-3-methyluracil	Q5T4S7	UBR4	0.409822	0.0245041	0.0875466
L-Glutamic acid	P02671	FGA	-0.409633	0.0245765	0.0460957
DL-a-Hydroxybutyric acid	P12814	ACTN1	-0.409632	0.024577	0.0847259
Maltol	G3V218	NA	0.409504	0.0246262	0.0667311
16E-octadecenoic acid	O75409	H2AP	0.439568	0.0246458	0.0807376
14:0 Cholesteryl ester	A0A8V8TP51	PTPRJ	-0.409433	0.0246534	0.0888881
L-Malic acid	P06727	APOA4	-0.409206	0.0247411	0.0699515
Leu Trp Leu	Q9P225	DNAH2	-0.409169	0.0247554	0.0724187
Citric acid	Q14865	ARID5B	0.409067	0.0247949	0.094606
3-Buten-2-ol	Q03164	KMT2A	-0.40896	0.0248361	0.0827169
PS(17:0/17:0)	P06727	APOA4	-0.408902	0.0248587	0.0702839
Agmatine	P48643	CCT5	-0.408585	0.0249817	0.0631355
2,5-dibutylpyrrolidine	P08754	GNAI3	0.408546	0.024997	0.080982
4,7,10,13-docosatetraenoic acid	O75116	ROCK2	-0.408445	0.0250365	0.0878514
3-Aminoadipic acid	P55072	VCP	0.40842	0.0250463	0.0572279
3alpha-Hydroxy-2alpha-methyl-5alpha-androstan-17-one	Q16181	SEPTIN7	-0.408388	0.0250588	0.0703436
3-hydroxy-2-methylglutarate	P01009	SERPINA1	0.408261	0.0251085	0.0556075
1,5-Anhydro-4-deoxy-D-glycero-hex-3-en-2-ulose	Q14865	ARID5B	0.408052	0.0251904	0.0961148
L-(+)-Lactic acid	Q86YV5	PRAG1	0.429943	0.0251985	0.0658521
N1,N5,N10,N14-Tetra-trans-p-coumaroylspermine	Q9H7T0	CATSPERB	0.40783	0.0252774	0.086163
Crotonic acid	G3V218	NA	0.407806	0.025287	0.067872
L-(+)-Lactic acid	P08754	GNAI3	0.407803	0.0252878	0.0819242
L-Prolinamide	Q14847	LASP1	-0.43753	0.0253979	0.0650717
Artonin K	P06727	APOA4	-0.407226	0.0255156	0.0721412
cis- and trans-5-Ethyl-4-methyl-2-(2-butyl)-thiazoline	P06727	APOA4	-0.407116	0.0255594	0.0722651
cis- and trans-5-Ethyl-4-methyl-2-(2-butyl)-thiazoline	Q9UL46	PSME2	0.40696	0.0256212	0.0718486
L-Prolinamide	P09874	PARP1	0.421082	0.025649	0.0925112
Geniposidic acid	P00747	PLG	-0.406799	0.0256855	0.0753312
Gly Val Glu Cys	P16452	EPB42	0.406664	0.0257393	0.0864576
Pro Thr Ala Pro	P01857	NA	-0.406642	0.0257482	0.053258
Leu Trp Leu	P39060	COL18A1	-0.406626	0.0257545	0.0537009
D-Arabinose	Q14865	ARID5B	0.406615	0.0257587	0.0978103
25-acetoxy-ergosta-3beta,5alpha,6beta-triol	P00747	PLG	-0.406592	0.0257679	0.075573
DG(15:0/18:0/0:0)	Q99460	PSMD1	-0.406545	0.0257866	0.0732489
D-Glucosamine	P01619	NA	0.406469	0.0258173	0.0589894
Citric acid	P09874	PARP1	0.420604	0.0258345	0.0929095
PA(19:0/22:6(4Z,7Z,10Z,13Z,16Z,19Z))	A0A0B4J2D9	NA	0.406424	0.025835	0.0839102
D-Glucosamine	O00194	RAB27B	0.413326	0.0258375	0.0565827
L-Malic acid	Q14865	ARID5B	0.406318	0.0258776	0.0978103
docosapentaenoic acid	Q99460	PSMD1	-0.406251	0.0259046	0.0735842
L-Malic acid	P04432	NA	0.406223	0.0259159	0.0852461
Adenosine	Q8NF91	SYNE1	0.406217	0.0259183	0.0562756
Glyoxylic acid	P04432	NA	0.406178	0.0259337	0.0852461
25-acetoxy-ergosta-3beta,5alpha,6beta-triol	A0A8J9C4H3	GOLGB1	0.420312	0.0259485	0.0927068
17beta-Hydroxy-4alpha-methyl-5alpha-androstan-3-one	P68871	HBB	-0.406131	0.0259528	0.0566636
cis- and trans-5-Ethyl-4-methyl-2-(2-butyl)-thiazoline	Q8WXH0	SYNE2	-0.406038	0.0259899	0.0657294
4,7,10-hexadecatrienoic acid	Q07954	LRP1	0.406001	0.0260049	0.0858818
Artonin K	Q5T4S7	UBR4	0.405869	0.0260581	0.0922598
Pro Thr Ala Pro	O95271	TNKS	-0.412588	0.0261303	0.0560879
N-Cyclohexanecarbonylpentadecylamine	P48643	CCT5	0.405652	0.0261456	0.0651779
L-Xylulose	Q9P225	DNAH2	0.405615	0.0261606	0.0758834
docosapentaenoic acid	Q14847	LASP1	0.4355	0.0261656	0.0670387
Asn-Phe-OH	P39060	COL18A1	-0.405581	0.0261742	0.0545761
L-Prolinamide	P08754	GNAI3	0.405537	0.0261922	0.083987
Indole-7-carboxaldehyde	O15143	ARPC1B	-0.405444	0.0262297	0.0881049
Glucoheptonic acid	O15143	ARPC1B	0.405428	0.0262363	0.0881271
Adenosine	A0A087WZV0	PPIP5K2	0.419568	0.026241	0.0721168
Asp Asn Gly Asp	P06727	APOA4	0.405404	0.026246	0.0731538
Acetoacetic acid	G3V218	NA	0.405387	0.0262528	0.0696967
Brunfelsamidine	Q9NQC3	RTN4	-0.405382	0.0262551	0.0589614
Maltol	Q16181	SEPTIN7	0.405209	0.0263253	0.0728581
N1,N5,N10,N14-Tetra-trans-p-coumaroylspermine	P04004	VTN	0.405186	0.0263347	0.0949497
N-Acetyl-D-glucosamine	A0A0B4J2D9	NA	0.404874	0.0264619	0.0859464
trans-Glutaconic acid	P02751	FN1	-0.404795	0.0264938	0.0605701
MGDG(17:2/8:0)	Q9Y315	DERA	0.404635	0.0265592	0.08486
Sucrose	P01834	NA	0.404568	0.0265867	0.0538586
3alpha-Hydroxy-2alpha-methyl-5alpha-androstan-17-one	P13716	ALAD	-0.404549	0.0265948	0.0816664
Pro Thr Ala Pro	P01619	NA	-0.404517	0.0266076	0.0603612
3S,4-dihydroxy-butyric acid	P04432	NA	0.404505	0.0266125	0.0871558
L-Prolinamide	Q7Z569	BRAP	0.404449	0.0266357	0.0642199
cis-11,14-Eicosadienoic acid	O75116	ROCK2	-0.404087	0.0267847	0.0931538
1-O-Sinapoylglucose	Q5T4S7	UBR4	0.404082	0.0267864	0.0939915
AFMK	Q15286	RAB35	0.404061	0.0267951	0.0706743
DGDG(10:0/6:0)	P01718	NA	-0.403932	0.0268485	0.0793342
S-Cysteinosuccinic acid	Q5T4S7	UBR4	0.403909	0.0268578	0.0942423
5-Hydroxy-L-tryptophan	G3V218	NA	-0.403756	0.0269211	0.0701456
D-Glucosaminic acid	P02671	FGA	-0.403506	0.0270248	0.0506663
cis- and trans-5-Ethyl-4-methyl-2-(2-butyl)-thiazoline	Q07954	LRP1	0.403259	0.0271276	0.0895894
PG(20:0/22:6(4Z,7Z,10Z,13Z,16Z,19Z))	P00742	F10	0.403253	0.0271301	0.0648475
L-Glutamic acid	P24534	EEF1B2	0.403185	0.0271584	0.0646864
6alpha-Hydroxycortisol	P52209	PGD	0.40307	0.0272065	0.0617431
Desmethylketamine	Q5T4S7	UBR4	0.403024	0.0272257	0.0946875
D-(-)-Lactic acid	P04432	NA	0.402849	0.0272987	0.0894034
Tetrahydrodeoxycortisol	E9PIL2	ANKRD42	0.402797	0.0273208	0.0671067
L-Malic acid	G3V218	NA	0.40278	0.0273277	0.0711245
L-(+)-Lactic acid	E9PF88	NA	-0.402719	0.0273535	0.0881141
Sphingosylphosphoryl choline	Q8NF91	SYNE1	0.402715	0.0273551	0.059069
N-Cyclohexanecarbonylpentadecylamine	P01619	NA	0.402689	0.0273659	0.0618092
11(12)-EpETE	A0A8V8TP51	PTPRJ	-0.402619	0.0273953	0.0945538
Adenosine	A0A075B6S2	NA	0.402523	0.0274356	0.077933
2-Keto-D-gluconic acid	P04432	NA	0.402435	0.0274727	0.089973
PE-Cer(d16:2(4E,6E)/18:0)	P26447	S100A4	-0.402433	0.0274735	0.0631408
PC(14:0/0:0)	A0A0B4J2D9	NA	-0.402116	0.0276071	0.088208
Crotonic acid	P04432	NA	0.402082	0.0276213	0.0904599
Furfural	Q99460	PSMD1	0.402062	0.0276297	0.0772521
5-Hydroxy-L-tryptophan	P18433	PTPRA	0.423723	0.0276305	0.0542908
cis- and trans-5-Ethyl-4-methyl-2-(2-butyl)-thiazoline	J3KNH0	KICS2	0.480052	0.0276351	0.0846741
MGDG(17:2/8:0)	Q93084	ATP2A3	0.402022	0.0276467	0.0687669
PE-Cer(d16:2(4E,6E)/18:0)	O94919	ENDOD1	-0.402018	0.0276484	0.0739849
PE-Cer(d16:2(4E,6E)/18:0)	O75409	H2AP	-0.431536	0.0277185	0.0889853
Galactonic acid	Q15286	RAB35	-0.401781	0.0277491	0.0727026
Tyr Ser Thr	P26447	S100A4	0.401746	0.0277638	0.0638081
cis- and trans-5-Ethyl-4-methyl-2-(2-butyl)-thiazoline	Q14247	CTTN	-0.517701	0.0277672	0.0590053
L-Glutamic acid	P01009	SERPINA1	0.40169	0.0277877	0.0591999
5a-androstane	Q16181	SEPTIN7	-0.401605	0.0278236	0.0764662
Agmatine	Q04759	PRKCQ	-0.401565	0.0278409	0.0663119
18R-Resolvin E3	A0A3B3IRV5	NA	-0.401474	0.0278794	0.0613853
ÃŽÂ²-eleostearic acid	Q5T4S7	UBR4	-0.401421	0.027902	0.0953519
L-Glutamic acid	Q14141	SEPTIN6	0.40138	0.0279196	0.0664993
Glyceric acid	P08754	GNAI3	0.401352	0.0279316	0.0868469
Furfural	Q16181	SEPTIN7	0.401325	0.0279431	0.0767945
Sphingosylphosphoryl choline	J3KNH0	KICS2	0.478843	0.028086	0.0853725
Desmethylketamine	P26447	S100A4	0.400987	0.0280876	0.0645522
PA(19:0/22:6(4Z,7Z,10Z,13Z,16Z,19Z))	Q9H7T0	CATSPERB	0.400923	0.0281148	0.0950086
PC(18:4(6Z,9Z,12Z,15Z)/P-16:0)	P30101	PDIA3	-0.40092	0.0281162	0.0849338
Asp Asn Gly Asp	O15143	ARPC1B	-0.400821	0.0281589	0.0922204
GPA(14:0/26:0)	Q9H7T0	CATSPERB	0.400711	0.0282062	0.0953173
5a-androstane	Q13315	ATM	0.400411	0.0283353	0.0863239
UDP-4-dehydro-6-deoxy-D-glucose	P34932	HSPA4	0.400388	0.0283453	0.0768255
2-heptadecylenic acid	Q99460	PSMD1	-0.400387	0.0283454	0.0782493
Nitrotyrosine	P0CB38	PABPC4L	-0.447348	0.0283907	0.0876312
1,5-Anhydro-4-deoxy-D-glycero-hex-3-en-2-ulose	G3V218	NA	0.400226	0.028415	0.0734677
docosapentaenoic acid	Q9H7T0	CATSPERB	-0.400221	0.0284174	0.0960312
5a-androstane	Q99460	PSMD1	-0.400193	0.0284293	0.0784809
Geniposidic acid	P26447	S100A4	0.4001	0.0284696	0.06543
D-Glucosamine	P01009	SERPINA1	0.400089	0.0284743	0.0603347
docosapentaenoic acid	P04899	GNAI2	-0.400084	0.0284765	0.0635867
Pregna-5,16,20-triene-3beta,20-diol diacetate	A0A087WZV0	PPIP5K2	-0.41388	0.0285645	0.0773467
Heptadecanoic acid	Q86YV5	PRAG1	-0.421345	0.028609	0.0714314
18R-Resolvin E3	J3KNH0	KICS2	0.475601	0.0293231	0.0891329
PC(14:0/0:0)	O95271	TNKS	-0.402176	0.0305579	0.0631365
L-Prolinamide	A0A7P0T7G7	QRICH2	0.401521	0.0308557	0.0726124
trans-Glutaconic acid	P30926	CHRNB4	-0.45718	0.032422	0.0625969
C-8 Ceramide	A0A2R8Y5V8	NA	0.411957	0.0327487	0.062929
Guanosine	P18433	PTPRA	-0.411862	0.032793	0.0616332
Ala His Gln Gln	A0A087WZV0	PPIP5K2	-0.402557	0.0336866	0.0865283
trans-Glutaconic acid	P18433	PTPRA	-0.40868	0.0343025	0.0638786
Galactonic acid	Q14204	DYNC1H1	0.481629	0.0368009	0.0734141
PC(14:0/0:0)	Q14247	CTTN	0.494549	0.0369447	0.0737009
Galactonic acid	Q15075	EEA1	0.578029	0.0385318	0.0820705
Asp His Gly	Q14204	DYNC1H1	-0.477061	0.0388912	0.0764143
2,3-dihydroxy-3-methylbutyric acid	O75879	GATB	0.575049	0.0397827	0.0957827
PC(12:0/18:1(9Z))	Q14204	DYNC1H1	-0.474461	0.0401209	0.0784363
cis- and trans-5-Ethyl-4-methyl-2-(2-butyl)-thiazoline	P30926	CHRNB4	-0.43383	0.0436739	0.0799662
docosapentaenoic acid	Q16099	GRIK4	0.61506	0.044008	0.0983415
9-Decenoylcholine	O75879	GATB	0.565221	0.0441179	0.0998597
N-Formiminoglycine	P30926	CHRNB4	0.428873	0.0464129	0.0845842
UDP-4-dehydro-6-deoxy-D-glucose	Q14204	DYNC1H1	-0.460433	0.0472806	0.0906212
L-Formylkynurenine	Q14247	CTTN	0.470455	0.0488012	0.0935356
Metformin	Q14247	CTTN	-0.469292	0.0494387	0.0938375

### Sheet: Crotonic Acid ~ Crotonyl-EVPr
Table S13. Significant Correlations among Crotonylated EV Proteins and Crotonic Acid [abs(r) > 0.4, P < 0.05, FDR < 0.1]
Correlation pair	Serum_Metabolite	EV_Protein_UNIPROT	EV_Protein_SYMBOL	cor	P.value	FDR
Crotonic acid ~ A0A669KBC9	Crotonic acid	A0A669KBC9	AEBP2	0.521618	0.0106888	0.071017
Crotonic acid ~ P31948	Crotonic acid	P31948	STIP1	0.511337	0.00387794	0.0525528
Crotonic acid ~ O15143	Crotonic acid	O15143	ARPC1B	0.499571	0.00494278	0.0317478
Crotonic acid ~ Q86YV5	Crotonic acid	Q86YV5	PRAG1	0.492873	0.0090002	0.0291577
Crotonic acid ~ Q14865	Crotonic acid	Q14865	ARID5B	0.425126	0.0191857	0.0800972
Crotonic acid ~ P01619	Crotonic acid	P01619	IGKV3-20	0.414498	0.0227645	0.0529375
Crotonic acid ~ G3V218	Crotonic acid	G3V218	LBX2	0.407806	0.025287	0.067872
Crotonic acid ~ P04432	Crotonic acid	P04432	IGKV1D-39	0.402082	0.0276213	0.0904599
Crotonic acid ~ F8WAV3	Crotonic acid	F8WAV3	CEP41	-0.469658	0.00883034	0.066737
Crotonic acid ~ Q15084	Crotonic acid	Q15084	PDIA6	-0.481462	0.00706568	0.0661146
Crotonic acid ~ A0A8Q3SI33	Crotonic acid	A0A8Q3SI33	C1QB	-0.560356	0.0012796	0.0628606
